# Multi-ancestry meta-analysis of tobacco use disorder prioritizes novel candidate risk genes and reveals associations with numerous health outcomes

**DOI:** 10.1101/2023.03.27.23287713

**Authors:** Sylvanus Toikumo, Mariela V Jennings, Benjamin K Pham, Hyunjoon Lee, Travis T Mallard, Sevim B Bianchi, John J Meredith, Laura Vilar-Ribó, Heng Xu, Alexander S Hatoum, Emma C Johnson, Vanessa Pazdernik, Zeal Jinwala, Shreya R Pakala, Brittany S Leger, Maria Niarchou, Michael Ehinmowo, Penn Medicine BioBank, Million Veteran Program, Psychemerge Substance Use Disorder Workgroup, Greg D Jenkins, Anthony Batzler, Richard Pendegraft, Abraham A Palmer, Hang Zhou, Joanna M Biernacka, Brandon J Coombes, Joel Gelernter, Ke Xu, Dana B Hancock, Cox J Nancy, Jordan W Smoller, Lea K Davis, Amy C Justice, Henry R Kranzler, Rachel L Kember, Sandra Sanchez-Roige

## Abstract

Tobacco use disorder (**TUD**) is the most prevalent substance use disorder in the world. Genetic factors influence smoking behaviors, and although strides have been made using genome-wide association studies (**GWAS**) to identify risk variants, the majority of variants identified have been for nicotine consumption, rather than TUD. We leveraged five biobanks to perform a multi-ancestral meta-analysis of TUD (derived via electronic health records, **EHR**) in 898,680 individuals (739,895 European, 114,420 African American, 44,365 Latin American). We identified 88 independent risk loci; integration with functional genomic tools uncovered 461 potential risk genes, primarily expressed in the brain. TUD was genetically correlated with smoking and psychiatric traits from traditionally ascertained cohorts, externalizing behaviors in children, and hundreds of medical outcomes, including HIV infection, heart disease, and pain. This work furthers our biological understanding of TUD and establishes EHR as a source of phenotypic information for studying the genetics of TUD.

---

Tobacco use disorder (**TUD**) is the most prevalent substance use disorder in the world, with 85% of smokers meeting criteria for TUD (also known as nicotine dependence).^1,2^ TUD is a problematic pattern of tobacco use that leads to clinically significant impairment or distress.^2^ Nicotine dependent individuals often experience withdrawal symptoms when they stop smoking. As a result, they often have substantial difficulty quitting and continue to smoke despite negative mental, social, and medical consequences. Tobacco smoking is the leading cause of preventable death worldwide, causing 6 million annual premature deaths,^3^ and is also highly associated with other worldwide leading contributors of morbidity and mortality, including lung cancer, chronic obstructive pulmonary disease, cardiovascular disease, mood disorders, and other substance use disorders.^4–6^ Unfortunately, available preventative and treatment options for TUD have low success rates.^7^

Genetic factors influence smoking behaviors, with twin-heritability estimates ranging from ∼30-70%.^8–12^ Recently, genome-wide association studies (**GWAS**) have expanded in size (N∼2.5M) and yielded hundreds of novel loci for smoking-related behaviors (summarized in **Supplementary Table 1**), primarily for nicotine *consumption.*^13^ These GWAS have revealed pervasive pleiotropy, with Mendelian randomization (**MR**) analyses highlighting potential causal effects of regular tobacco smoking on health outcomes (e.g., cardiovascular health,^14^ cancer risk,^14^ bone mineral density^15^), numerous other substance use disorders (e.g., alcohol,^14^ cannabis^16^ and opioid use disorders^17^), and psychiatric and related conditions (e.g., major depressive disorder,^18^ suicide-related behaviors,^19^ loneliness^20^).

While these studies have been immensely successful, they have not focused on TUD itself, which consists of multiple components that begin with smoking initiation and regular use, and develop into problematic use, dependence, cessation, and relapse. As a result, relatively little is known about the specific genes that confer risk for the development of TUD and associated conditions. One of the major roadblocks to progress in identifying risk-conferring genes has been the lack of sufficiently large samples with *misuse* phenotypes. This is an important limitation because prior studies have shown that the genetic architecture of substance use is largely different from that of misuse^21–26^. The largest GWAS of nicotine dependence, comprising 58,000 European- and African-ancestry smokers, using the self-reported Fagerström Test for Nicotine Dependence (**FTND**), identified only five loci.^27^ In addition, while there have been nicotine dependence GWAS in individuals of ancestries other than European^28^ (**Supplementary Table 1** for full list), sample sizes for diverse populations have been limited (N<12K).

The use of electronic health records (**EHR**) is a relatively untapped, cost-effective strategy for characterizing smoking-related phenotypes, including TUD. EHR-defined TUD generally relies on International Classification of Disease (**ICD**) diagnostic codes, which can be aggregated into “phecodes” that require the presence of an ICD code on two or more separate visits. TUD diagnostic codes are effective identifiers of smoking status.^29^ A key consideration, and the one we examine in this study, is the utility of TUD phecodes for use in large-scale GWAS to boost power and improve our ability to identify novel loci for TUD.^29–31^ To address this question, we performed a multi-ancestral meta-analysis of TUD comprising 898,680 individuals of European (**EUR**), African American (**AA**) and Latin American (**LA**) ancestry recruited from multiple biobanks within the PsycheMERGE network^32^ (Vanderbilt University Medical Center’s biobank, **BioVU**, N_EUR_=46,905; Mass General Brigham Biobank, **MGBB**, N_EUR_=22,268; Penn Medicine BioBank, **PMBB**,^33^ N_EUR_=28,999, N_AA_=10,088; Million Veteran Program, **MVP**, N_EUR_=396,833, N_AA_=104,332, N_LA_=44,365), and combined with existing data from the UK Biobank (**UKBB**, N_EUR_=244,890), which used a less stringent definition. In secondary analyses, we further characterized the genetic architecture of TUD, examined pleiotropy with other psychiatric and medical outcomes, and harnessed the data to reveal new potential medications for treating this serious psychiatric condition.

## Supplementary Tables for "Multi-ancestry meta-analysis of tobacco use disorder prioritizes novel candidate risk genes and reveals associations with numerous health outcomes"

### Sheet: Index
Index of Supplementary Tables (ST1-39)
Table	Contents
ST1	Smoking-related GWAS to date from the GWAS catalog
ST2	Description of the eight cohorts used in the meta-analyses
ST3	TUD phecode (318) definition based on ICD codes
ST4	Comorbid psychiatric ICD codes
ST5	Prevalence of smoking and select psychiatric conditions in cases and controls for each site
ST6	Genetic correlations (LDSC rg, bottom panel; p-value, top panel) and heritability estimates (gray diagonal) for the 5 European datasets
ST7	120 lead SNPs (88 independent loci) for the tobacco use disorder cross-ancestry meta-analysis ("TUD-multi")
ST8	103 lead SNPs (83 independent loci) for the tobacco use disorder cross-ancestry meta-analysis ("TUD-multi+UKBB")
ST9	LDSC SNP-heritability for the meta-analyses
ST10	74 lead SNPs (63 independent loci) for the tobacco use disorder European ancestry meta-analysis ("TUD-EUR")
ST11	Credible set analysis using FINEMAP
ST12	73 lead SNPs (60 independent loci) for the tobacco use disorder European ancestry meta-analysis ("TUD-EUR+UKBB")
ST13	2 lead SNPs (2 independent loci) for the tobacco use disorder African ancestry meta-analysis (Penn, MVP; "TUD-AFR")
ST14	Cross Ancestry Fine-Mapping (PAINTOR) identifies 2 causal variants on chromosome 9
ST15	Bonferroni-significant results (p<2.63E-06) of gene-based association analyses (MAGMA) for TUD-EUR
ST16	Bonferroni-significant results (p<9.44E-07) of gene-based association analyses (H-MAGMA) for TUD-EUR
ST17	Bonferroni-significant results (p<2.31E-06) of transcriptome-based analyses (S-MultiXcan) for TUD-EUR
ST18	Bonferroni-significant results by tissue of transcriptome-based analyses (S-PrediXcan) for TUD-EUR
ST19	Transcriptome-wide association study (TWAS) results in the dlPFC (only genes that pass multiple correction are reported, validated hits are highlighted in blue)
ST20	Proteome-wide association study (PWAS) results (only proteins that pass multiple correction are reported, validated hits highlighted in bold)
ST21	Proteome-wide association study (PWAS) and Transcriptome-wide association study (TWAS) results (only proteins and genes that pass multiple correction are reported, validated hits highlighted in blue and yellow)
ST22	Convergence of genes identified in TUD-EUR across methods (genes not identified in prior smoking GWAS are highlighted in bold)
ST23	LDSC heritability analysis functional categories of enrichment (Bonferroni significant results [p<9.62E-04] are highlighted in bold)
ST24	LDSC heritability analysis of cell type group enrichment (Bonferroni-significant results [p<5.00E-04] are highlighted in bold)
ST25	LDSC heritability analysis of multi-tissue gene expression cell type enrichment (Bonferroni significant results [p<2.44E-04] are highlighted in bold)
ST26	MAGMA gene-property analysis of enrichment in different tissues (Bonferroni significant results [p<9.26E-04] are highlighted in bold)
ST27	BrainXcan Bonferroni-significant (p<1.92E-04) and nominal (p<0.05) results for TUD-EUR
ST28	Results from MAGMA gene-property analysis of the relationship between TUD-EUR gene associations and cell-type specific gene expression
ST29	MAGMA gene-based pathway analysis Bonferroni-significant results (p<2.65E-06) for TUD-EUR
ST30	235 Drug-gene significant (p<6.03E-05) interactions identified via Library of Integerated Cell lines LINCS that reverse Transcriptomic Pattern in Specific Brain Tissue (S-PrediXcan)
ST31	Genetic correlations between TUD-EUR and select traits (only FDR-significant results are presented)
ST32	Genetic correlations between TUD-EUR conditioned on alcohol dependence, cannabis use disorder and opioid use disorder, and select traits (only FDR-significant results are presented)
ST33	Genetic correlations (LDSC) between TUD-AA and select traits
ST34	Phenome-wide association Bonferroni-significant (p<3.26E-05) results for TUD PGS, FTND PGS, Smoking Initiation PGS, Cigarettes Per Day PGS, TUD adjusted for TUD diagnosis, FTND adjusted for TUD diagnosis, TUD adjusted for Cigarettes Per Day+Smoking Initiation+FTND PGS, Smoking Initiation adjusted for TUD+Cigarettes Per Day+FTND PGS in the European Mayo clinic sample
ST35	Phenome-wide association (p<0.05) results for TUD PGS in the African American BioVU sample (Bonferroni/FDR significant results highlighted in bold)
ST36	Phenome-wide association Bonferroni-significant (p<7.25E-05) results for TUD PGS, FTND PGS, Smoking Initiation PGS, Cigarettes Per Day PGS, TUD adjusted for TUD diagnosis, FTND adjusted for TUD diagnosis, TUD adjusted for Cigarettes Per Day+Smoking Initiation+FTND PGS, Smoking Initiation adjusted for TUD+Cigarettes Per Day+FTND PGS in the European Yale-Penn sample
ST37	Phenome-wide association Bonferoni-significant (p<7.25E-05) results (in bold) for TUD PGS in the African American Yale-Penn sample, and nominal associations (p<0.05)
ST38	Polygenic score analyses of TUD-EUR and other traits in the ABCD cohort (traits significant after multiple testing correction [Bonferroni, p<4.00E-03] are highlighted in bold)
ST39	Mendelian Randomization results for TUD-EUR and genetically correlated traits

### Sheet: ST1
Supplementary Table 1. Smoking-related GWAS to date from the GWAS catalog
Ancestry	First author	Publication date	Journal	Title	Reported trait	N	Associations
African American	David SP	2012-05-22	Transl Psychiatry	Genome-wide meta-analyses of smoking behaviors in African Americans.	Smoking behavior	32389	5
	Gelerner J	2015-03-01	Biol Psychiatry	Genome-wide association study of nicotine dependence in American populations: identification of novel risk loci in both African-Americans and European-Americans	Nicotine dependence symptom count	3529	79
	Yin X	2017-04-25	Am J Med Genet B Neuropsychiatr Genet	Genome-wide meta-analysis identifies a novel susceptibility signal at CACNA2D3 for nicotine dependence.	Nicotine dependence	3369	1
	Chenoweth MJ	2017-09-16	Addiction	Genome-wide association study of a nicotine metabolism biomarker in African American smokers: impact of chromosome 19 genetic influences.	Nicotine metabolite ratio in current smokers	954	3
	Lutz SM	2018-05-15	Nicotine Tob Res	Common and rare variants genetic association analysis of cigarettes per day among ever smokers in COPD cases and controls.	Current cigarettes per day (CPD) in chronic obstructive pulmonary disease	3280	0
	Chenoweth MJ	2021-10-01	Sci Rep	Analyses of nicotine metabolism biomarker genetics stratified by sex in African and European Americans	Nicotine metabolite ratio in current smokers	855	6
	Saunders GRB	2022-12-07	Nature	Genetic diversity fuels gene discovery for tobacco and alcohol use	Smoking behavior (initiation, CPD, agesmk, smkces)	119589	2
European	Bierut LJ	2006-12-07	Hum Mol Genet	Novel genes identified in a high-density genome wide association study for nicotine dependence.	Nicotine dependence (FTND)	1929	35
	Drgon T	2008-11-09	Mol Med	Genome-wide association for nicotine dependence and smoking cessation success in NIH research volunteers.	Nicotine dependence	480	0
	Liu YZ	2009-02-03	Mol Psychiatry	Genome-wide association analyses suggested a novel mechanism for smoking behavior regulated by IL15	Smoking behavior	840	9
	Caporaso N	2009-02-27	PLoS One	Genome-wide and candidate gene association study of cigarette smoking behaviors.	Smoking behavior	4611	28
	Vink JM	2009-03-04	Am J Hum Genet	Genome-wide association study of smoking initiation and current smoking.	Smoking behavior	3497	87
	Tobacco and Genetics Consortium	2010-04-25	Nat Genet	Genome-wide meta-analyses identify multiple loci associated with smoking behavior.	Smoking behavior	74053	12
	Liu JZ	2010-04-25	Nat Genet	Meta-analysis and imputation refines the association of 15q25 with smoking quantity.	Smoking behavior	41150	3
	Uhl GR	2010-08-24	Mol Med	Genome-wide association for smoking cessation success in a trial of precessation nicotine replacement.	Smoking cessation	369	0
	Siedlinski M	2011-06-16	Thorax	Genome-wide association study of smoking behaviours in patients with COPD.	Age at smoking initiation in chronic obstructive pulmonary disease	3441	24
	Wang KS	2012-02-27	Drug Alcohol Depend	ANAPC1 and SLCO3A1 are associated with nicotine dependence: meta-analysis of genome-wide association studies.	Nicotine dependence	2420	50
	Loukola A	2013-06-11	Mol Psychiatry	Genome-wide association study on detailed profiles of smoking behavior and nicotine dependence in a twin sample.	Smoking behavior	1114	4
	Gelerner J	2015-03-01	Biol Psychiatry	Genome-wide association study of nicotine dependence in American populations: identification of novel risk loci in both African-Americans and European-Americans	Nicotine dependence symptom count	4117	9
	Hancock DB	2015-10-06	Transl Psychiatry	Genome-wide meta-analysis reveals common splice site acceptor variant in CHRNA4 associated with nicotine dependence.	Nicotine dependence	17074	23
	Yin X	2017-04-25	Am J Med Genet B Neuropsychiatr Genet	Genome-wide meta-analysis identifies a novel susceptibility signal at CACNA2D3 for nicotine dependence.	Nicotine dependence	14713	0
	Hällfors J	2018-03-13	Addict Biol	Genome-wide association study in Finnish twins highlights the connection between nicotine addiction and neurotrophin signaling pathway.	CPD, MaxCigs24, DSM‐IV NW	1715	27
	Lutz SM	2018-05-15	Nicotine Tob Res	Common and rare variants genetic association analysis of cigarettes per day among ever smokers in COPD cases and controls.	Current cigarettes per day in chronic obstructive pulmonary disease	6658	7
	Liu M	2019-01-14	Nat Genet	Association studies of up to 1.2 million individuals yield new insights into the genetic etiology of tobacco and alcohol use.	CPD	337334	467
	Buchwald J	2020-03-10	Mol Psychiatry	Genome-wide association meta-analysis of nicotine metabolism and cigarette consumption measures in smokers of European descent.	Smoking behaviour (cigarette pack-years)	5185	8
	Chenoweth MJ	2021-10-01	Sci Rep	Analyses of nicotine metabolism biomarker genetics stratified by sex in African and European Americans	Nicotine metabolite ratio in current smokers	930	1
	Saunders GRB	2022-12-07	Nature	Genetic diversity fuels gene discovery for tobacco and alcohol use	Smoking behavior (initiation, CPD, agesmk, smkces)	2669029	2055
Asian	Yoon D	2011-10-18	Hum Genet	Large-scale genome-wide association study of Asian population reveals genetic factors in FRMD4A and other loci influencing smoking initiation and nicotine dependence.	Nicotine dependence, Smoking initiation	8842	12
	Kumasaka N	2012-09-25	PLoS One	Haplotypes with copy number and single nucleotide polymorphisms in CYP2A6 locus are associated with smoking quantity in a Japanese population.	Smoking behavior	11696	6
	Nishizawa D	2015-08-20	Mol Brain	Associations between the orexin (hypocretin) receptor 2 gene polymorphism Val308Ile and nicotine dependence in genome-wide and subsequent association studies.	Nicotine dependence	522	0
	Matoba N	2019-03-25	Nat Hum Behav	GWAS of smoking behaviour in 165,436 Japanese people reveals seven new loci and shared genetic architecture.	Smoking initiation (ever regular vs never regular)	165436	9
	Saunders GRB	2022-12-07	Nature	Genetic diversity fuels gene discovery for tobacco and alcohol use	Smoking behavior (smkinit, CPD, agesmk, smkces)	296438	26
Latin American	Saccone NL	2017-05-17	Nicotine Tob Res	Genome-wide association study of heavy smoking and daily/nondaily smoking in the Hispanic Community Health Study / Study of Latinos (HCHS/SOL).	Smoking status (current vs former)	17860	146
Multi-ancestry	Rice JP	2012-04-24	Addiction	CHRNB3 is more strongly associated with Fagerström test for cigarette dependence-based nicotine dependence than cigarettes per day: phenotype definition changes genome-wide association studies results.	Nicotine dependence	EUR=2,366, AA=999	10
	Yin X	2017-04-25	Am J Med Genet B Neuropsychiatr Genet	Genome-wide meta-analysis identifies a novel susceptibility signal at CACNA2D3 for nicotine dependence.	Nicotine dependence	EUR=14,713, AA=3,369	3
	Hancock DB	2017-10-03	Mol Psychiatry	Genome-wide association study across European and African American ancestries identifies a SNP in DNMT3B contributing to nicotine dependence.	Nicotine dependence	EUR=28,677, AA=9,925	140
	Erzurumluoglu AM	2019-01-07	Mol Psychiatry	Meta-analysis of up to 622,409 individuals identifies 40 novel smoking behaviour associated genetic loci.	Smoking behaviour (cigarette pack-years)	EUR=600,447, Asian=21,962	45
	Quach BC	2020-11-03	Nat Commun	Expanding the genetic architecture of nicotine dependence and its shared genetics with multiple traits.	Nicotine dependence	EUR=46,213, AA=11,787	5
	Saunders GRB	2022-12-07	Nature	Genetic diversity fuels gene discovery for tobacco and alcohol use	Smoking behavior (initiation, CPD, agesmk, smkces)	AFR=119,589, AMR=286,026, EAS=296,438, EUR=2,669,029	2974

### Sheet: ST2
Supplementary Table 2. Description of the eight cohorts used in the meta-analyses
Dataset	Data source	Ancestry	Phenotype	Cases	Controls	Total N
BioVU	EHR	EUR	Cases: Presence of 1 Tobacco Use Disorder phecode (318)	7167	39738	46905
			Controls: >18yo, >=3 years of medical history; no ICD codes for TUD
MGB	EHR	EUR	Cases: Presence of 1 Tobacco Use Disorder phecode (318)	6708	15560	22268
			Controls: >18yo, >=3 years of medical history; no ICD codes for TUD
PMBB	EHR	EUR	Cases: Presence of 1 Tobacco Use Disorder phecode (318)	3088	25911	28999
		AFR	Controls: >18yo, no ICD codes for TUD	1722	8366	10088
MVP	EHR	EUR	Cases: Presence of 1 Tobacco Use Disorder phecode (318)	146771	250062	396833
		AA	Controls: >18yo, no ICD codes for TUD	43743	60589	104332
		LA		12277	32088	44365
UKB	EHR	EUR	Cases: Presence of 1 Tobacco Use Disorder ICD10 code	10287	234603	244890
			Controls: no ICD codes for TUD

### Sheet: ST3
Supplementary Table 3. TUD phecode (318) definition based on ICD codes
TUD cases
ICD9
305.1	Tobacco use disorder
305.1	Tobacco use disorder, unspecified use
305.11	Tobacco use disorder continuous
305.12	Tobacco use disorder episodic
305.13	Tobacco use disorder in remission
649	Tobacco use disorder complicating pregnancy, childbirth, or the puerperium
649	Tobacco use disorder complicating pregnancy, childbirth, or the puerperium, unspecified as to episode of care or not applicable
649.01	Tobacco use disorder complicating pregnancy, childbirth, or the puerperium, delivered, with or without mention of antepartum condition
649.02	Tobacco use disorder complicating pregnancy, childbirth, or the puerperium, delivered, with mention of postpartum complication
649.03	Tobacco use disorder complicating pregnancy, childbirth, or the puerperium, antepartum condition or complication
649.04	Tobacco use disorder complicating pregnancy, childbirth, or the puerperium, postpartum condition or complication
V15.82	Personal history of tobacco use
ICD10
F17.0	Mental and behavioural disorders due to use of tobacco, acute intoxication
F17.1	Mental and behavioural disorders due to use of tobacco, harmful use
F17.2	Mental and behavioural disorders due to use of tobacco, dependence syndrome
F17.200	Nicotine dependence, unspecified, in remission
F17.201	Nicotine dependence, cigarettes, uncomplicated
F17.210	Nicotine dependence, chewing tobacco, uncomplicated
F17.211	Nicotine dependence, cigarettes in remission
F17.220	Nicotine dependence, chewing tobacco, in remission
F17.221	Nicotine dependence, chewing tobacco, with withdrawal
F17.290	Nicotine dependence, cigarettes
F17.291	Nicotine dependence, other tobacco product, with withdrawal
F17.3	Mental and behavioural disorders due to use of tobacco, withdrawal state
F17.4	Mental and behavioural disorders due to use of tobacco, withdrawal state with delirium
F17.9	Mental and behavioural disorders due to use of tobacco, unspecified mental and behavioural disorder
Z72.0	Tobacco use
Z87.891	Personal history of nicotine dependence
O99.330	Smoking (tobacco) complicating pregnancy, first trimester
O99.331	Smoking (tobacco) complicating pregnancy, second trimester
O99.332	Smoking (tobacco) complicating pregnancy, third trimester
O99.333	Smoking (tobacco) complicating childbirth
O99.334	Smoking (tobacco) complicating the puerperium
O99.335	Tobacco abuse counseling
Controls Exclusions
ICD9
292.89	Other specified drug-induced mental disorders (Maps to ICD10 Nicotine dependence, unspecified, with unspecified nicotine-induced disorders)
292.9	Unspecified drug-induced mental disorder (Maps to ICD10 Tobacco use disorder)
305.1	Tobacco use disorder continuous
305.11	Tobacco use disorder episodic
305.12	Tobacco use disorder inremission
305.13	Tobacco use disorder complicating pregnancy, childbirth, or the puerperium, unspecified as to episode of care or not applicable
649	Tobacco use disorder complicating pregnancy, childbirth, or the puerperium, delivered, with or without mention of antepartum condition
649.01	Tobacco use disorder complicating pregnancy, childbirth, or the puerperium, delivered, with mention of postpartum complication
649.02	Tobacco use disorder complicating pregnancy, childbirth, or the puerperium, antepartum condition or complication
649.03	Tobacco use disorder complicating pregnancy, childbirth, or the puerperium, postpartum condition or complication
649.04	Toxic effect of tobacco
989.84
ICD10
F17.218	Nicotine dependence, chewing tobacco, with other nicotine-induced disorders
F17.228	Nicotine dependence, unspecified, with unspecified nicotine-induced disorders
F17.209	Nicotine dependence, cigarettes, with unspecified nicotine-induced disorders
F17.219	Nicotine dependence, chewing tobacco, with unspecified nicotine-induced disorders
F17.229	Tobacco use disorder
F17.200	Nicotine dependence, unspecified, in remission
F17.201	Nicotine dependence, cigarettes, uncomplicated
F17.210	Nicotine dependence, chewing tobacco, uncomplicated
F17.220	Nicotine dependence, other tobacco product, uncomplicated
F17.290	Nicotine dependence, cigarettes
F17.21	Personal history of tobacco use
V15.82	Nicotine dependence, chewing tobacco, uncomplicated
F17.220	Nicotine dependence, chewing tobacco, in remission
F17.221	Nicotine dependence, chewing tobacco, with withdrawal
F17.223	Nicotine dependence, chewing tobacco, with other nicotine-induced disorders
F17.228	Nicotine dependence, chewing tobacco, with unspecified nicotine-induced disorders
F17.229	Nicotine dependence, other tobacco product, uncomplicated
F17.290	Nicotine dependence, other tobacco product, in remission
F17.291	Nicotine dependence, other tobacco product, with withdrawal
F17.293	Nicotine dependence, other tobacco product, with other nicotine-induced disorders
F17.298	Nicotine dependence, other tobacco product, with unspecified nicotine-induced disorders
F17.299	Smoking (tobacco) complicating pregnancy, unspecified trimester
O99.330	Smoking (tobacco) complicating pregnancy, first trimester
O99.331	Smoking (tobacco) complicating pregnancy, second trimester
O99.332	Smoking (tobacco) complicating pregnancy, third trimester
O99.333	Smoking (tobacco) complicating childbirth
O99.334	Smoking (tobacco) complicating the puerperium
O99.335	Tobacco abuse counseling
Z71.6	Tobacco abuse counseling

### Sheet: ST4
Supplementary Table 4. Comorbid psychiatric ICD codes
Anxiety		Depression		Suicidal Behavior		Schizophrenia		Bipolar Disorder		AUD		CUD		SUD
ICD9		ICD9		ICD9		ICD9		ICD9		ICD9		ICD9		ICD9
300	Anxiety, dissociative and somatoform disorders	296.3	Major depressive disorder, recurrent, in remission, unspecified	E950	Suicide and self-inflicted poisoning by solid or liquid substances	295	Schizophrenic disorders	296	Episodic mood disorders	291	Alcohol-induced mental disorders	304.3	Cannabis dependence	292	Drug-induced mental disorders
300.0	Anxiety states	296.31	Major depressive disorder, recurrent, mild	E950.0	Suicide and self-inflicted poisoning by analgesics, antipyretics, and antirheumatics	295	Simple type schizophrenia	296.01	Manic disorder, single episode, mild degree	291.0	Alcohol withdrawal delirium	304.30	Cannabis dependence, unspecified	292.0	Drug withdrawal
300.00	Anxiety disorder, unspecified	296.32	Major depressive disorder, recurrent, moderate	E950.1	Suicide and self-inflicted poisoning by barbiturates	295	Simple type schizophrenia, unspecified	296.02	Manic disorder, single episode, moderate degree	291.1	Alcohol-induced persisting amnestic disorder	304.31	Cannabis dependence, continuous	292.11	Drug-induced psychotic disorder with delusions
300.01	Panic disorder without agoraphobia	296.33	Major depressive disorder, recurrent severe without psychotic features	E950.2	Suicide and self-inflicted poisoning by other sedatives and hypnotics	295.01	Simple type schizophrenia, subchronic	296.03	Manic disorder, single episode, severe degree, without mention of psychotic behavior	291.2	Alcohol-induced persisting dementia	304.32	Cannabis dependence, episodic	292.12	Drug-induced psychotic disorder with hallucinations
300.02	Generalized anxiety disorder	296.34	Major depressive disorder, recurrent, severe with psychotic symptoms	E950.3	Suicide and self-inflicted poisoning by tranquilizers and other psychotropic agents	295.02	Simple type schizophrenia, chronic	296.04	Manic disorder, single episode, severe degree, specified as with psychotic behavior	291.3	Alcohol dependence with alcohol-induced psychotic disorder with hallucinations	304.33	Cannabis dependence, in remission	292.2	Pathological drug intoxication
300.09	Other anxiety states	298	Other nonorganic psychoses	E950.4	Suicide and self-inflicted poisoning by other specified drugs and medicinal substances	295.03	Simple type schizophrenia, subchronic with acute exacerbation	296.05	Manic disorder, single episode, in partial or unspecified remission	291.4	Alcohol use, unspecified with intoxication, unspecified	305.2	Nondependent cannabis abuse	292.84	Drug-induced mood disorder
293.84	Anxiety disorder in conditions specified elsewhere	296.35	Major depressive disorder, recurrent, in partial remission	E950.5	Suicide and self-inflicted poisoning by unspecified drug or medicinal substance	295.04	Simple type schizophrenia, chronic with acute exacerbation	296.06	Manic disorder, single episode, in full remission	291.5	Alcohol-induced psychotic disorder with delusions	305.20	Cannabis abuse, unspecified	292.85	Drug induced sleep disorders
300.2	Phobic disorders	296.36	Major depressive affective disorder recurrent episode in full remission	E950.6	Suicide and self-inflicted poisoning by agricultural and horticultural chemical and pharmaceutical preparations other than plant foods and fertilizers	295.05	Simple type schizophrenia, in remission	296.1	Manic disorder, recurrent episode	291.8	Other specified alcohol-induced mental disorders	305.21	Cannabis abuse, continuous	292.89	Other specified drug-induced mental disorders
300.21	Agoraphobia with panic disorder	296.99	Other specified episodic mood disorder	E950.7	Suicide and self-inflicted poisoning by corrosive and caustic substances	295.1	Disorganized type schizophrenia	296.11	Manic disorder, recurrent episode, mild degree	291.81	Alcohol withdrawal	305.22	Cannabis abuse, episodic	292.9	Unspecified drug-induced mental disorder
300.22	Agoraphobia without mention of panic attacks	311	Depressive disorder NEC	E950.8	Suicide and self-inflicted poisoning by arsenic and its compounds	295.11	Disorganized schizophrenia	296.12	Manic disorder, recurrent episode, moderate degree	291.89	Alcohol abuse with alcohol-induced psychotic disorder, unspecified	305.23	Cannabis abuse, in remission	304.1	Sedative, hypnotic or anxiolytic dependence, unspecified
300.23	Social phobia	293.83	Mood disorder in conditions classified elsewhere	E950.9	Suicide and self-inflicted poisoning by other and unspecified solid and liquid substances	295.1	Disorganized type schizophrenia, unspecified	296.13	Manic disorder, recurrent episode, severe degree, without mention of psychotic behavior	291.9	Alcohol abuse with unspecified alcohol-induced disorder	ICD10		304.11	Barbiturate and similarly acting sedative or hypnotic dependence, continuous use
300.29	Other isolated or specific phobias	296.2	Major depressive disorder single episode	E951	Suicide and self-inflicted poisoning by gases in domestic use	295.12	Disorganized type schizophrenia, chronic	296.14	Manic disorder, recurrent episode, severe degree, specified as with psychotic behavior	303	Alcohol dependence syndrome	F12	Cannabis related disorders	304.13	Barbiturate and similarly acting sedative or hypnotic dependence, in remission
300.5	Neurasthenia	296.21	Major depressive affective disorder, single episode, mild	E951.0	Suicide and self-inflicted poisoning by gas distributed by pipeline	295.13	Disorganized type schizophrenia, subchronic with acute exacerbation	296.15	Manic disorder, recurrent episode, in partial or unspecified remission	303.0	Acute alcoholic intoxication	F12.1	Cannabis abuse	304.2	Cocaine dependence
308	Acute reaction to stress	296.22	Major depressive affective disorder, single episode, moderate	E951.1	Suicide and self-inflicted poisoning by liquefied petroleum gas distributed in mobile containers	295.14	Disorganized type schizophrenia, chronic with acute exacerbation	296.16	Manic disorder, recurrent episode, in full remission	303.00	Acute alcoholic intoxication in alcoholism, unspecified drinking behavior	F12.10	Cannabis abuse, uncomplicated	304.23	Cocaine dependence, in remission
308.3	Other acute reactions to stress	296.23	Major depressive affective disorder, single episode, severe, without mention of psychotic behavior	E951.8	Suicide and self-inflicted poisoning by other utility gas	295.15	Disorganized type schizophrenia in remission	296.4	Bipolar I disorder, most recent episode (or current) manic	303.01	Acute alcoholic intoxication in alcoholism, continuous drinking behavior	F12.120	Cannabis abuse with intoxication, uncomplicated	304.3	Cannabis dependence
308.4	Mixed disorders as reaction to stress	296.24	Major depressive affective disorder, single episode, severe, specified as with psychotic behavior	E952	Suicide and self-inflicted poisoning by other gases and vapors	295.2	Catatonic type schizophrenia	296.41	Bipolar affective disorder, manic, mild degree	303.02	Alcohol dependence with intoxication, uncomplicated	F12.121	Cannabis abuse with intoxication delirium	304.31	Cannabis dependence, continuous
308.9	Unspecified acute reaction to stress	296.25	Major depressive affective disorder single episode in partial or unspecified remission	E952.0	Suicide and self-inflicted poisoning by motor vehicle exhaust gas	295.2	Catatonic type schizophrenia, unspecified	296.42	Bipolar affective disorder, manic, moderate degree	303.03	Alcohol dependence with intoxication, uncomplicated	F12.122	Cannabis abuse with intoxication with perceptual disturbance	304.32	Cannabis dependence, episodic
		296.26	Major depressive affective disorder, single episode, in full remission	E952.1	Suicide and self-inflicted poisoning by other carbon monoxide	295.21	Catatonic type schizophrenia subchronic state	296.43	Bipolar affective disorder, manic, severe degree, without mention of psychotic behavior	303.9	Other and unspecified alcohol dependence	F12.129	Cannabis abuse with intoxication, unspecified	304.33	Cannabis dependence, in remission
ICD10		296.3	Major depressive disorder recurrent episode	E952.8	Suicide and self-inflicted poisoning by other specified gases and vapors	295.22	Catatonic type schizophrenia, chronic	296.44	Bipolar affective disorder, manic, severe degree, specified as with psychotic behavior	303.90	Other and unspecified alcohol dependence, unspecified drinking behavior	F12.150	Cannabis abuse with psychotic disorder with delusions	304.4	Amphetamine and other psychostimulant dependence
F41.9	Anxiety disorder, unspecified	296.31	Major depressive affective disorder, recurrent episode, mild	E952.9	Suicide and self-inflicted poisoning by unspecified gases and vapors	295.23	Catatonic type schizophrenia, subchronic with acute exacerbation	296.45	Bipolar affective disorder, manic, in partial or unspecified remission	303.91	Other and unspecified alcohol dependence, continuous	F12.151	Cannabis abuse with psychotic disorder with hallucinations	304.40	Amphetamine and other psychostimulant dependence, unspecified
F41.0	Panic disorder [episodic paroxysmal anxiety] without agoraphobia	296.32	Major depressive disorder, recurrent episode – moderate	E953	Suicide and self-inflicted injury by hanging, strangulation, and suffocation	295.24	Catatonic type schizophrenia, chronic with acute exacerbation	296.46	Bipolar affective disorder, manic, in full remission	303.92	Other and unspecified alcohol dependence, episodic	F12.159	Cannabis abuse with psychotic disorder, unspecified	304.41	Amphetamine and other psychostimulant dependence, continuous
F41.1	Generalized anxiety disorder	296.33	Major depressive disorder, recurrent episode – severe, without mention of psychotic behavior	E953.0	Suicide and self-inflicted injury by hanging	295.25	Catatonic type schizophrenia, in remission	296.5	Bipolar I disorder, most recent episode (or current) depressed	303.92	Other and unspecified alcohol dependence, episodic	F12.180	Cannabis abuse with cannabis-induced anxiety disorder	304.42	Amphetamine and other psychostimulant dependence, episodic
F41.3	Other mixed anxiety disorders	296.34	Major depressive affective disorder, recurrent episode, severe, specified as with psychotic behavior	E953.1	Suicide and self-inflicted injury by suffocation by plastic bag	295.3	Paranoid type schizophrenia	296.51	Bipolar affective disorder, depressed, mild degree	303.93	Other and unspecified alcohol dependence, in remission	F12.188	Cannabis abuse with other cannabis-induced disorder	304.43	Amphetamine and other psychostimulant dependence, in remission
F41.8	Other specified anxiety disorders	296.35	Major depressive affective disorder, recurrent episode, in partial or unspecified remission	E953.8	Suicide and self-inflicted injury by hanging, other specified means	295.3	Paranoid type schizophrenia, unspecified	296.52	Bipolar affective disorder, depressed, moderate degree	305.0	Alcohol abuse	F12.19	Cannabis abuse with unspecified cannabis-induced disorder	304.5	Hallucinogen dependence
		296.36	Major depressive affective disorder recurrent episode in full remission	E953.9	Suicide and self-inflicted injury by hanging, unspecified means	295.31	Paranoid type schizophrenia, subchronic	296.53	Bipolar affective disorder, depressed, severe degree, without mention of psychotic behavior	305.00	Alcohol abuse, unspecified drinking behavior	F12.2	Cannabis dependence	304.6	Other specified drug dependence
		300.4	Dysthymic disorder	E954	Suicide and self-inflicted injury by submersion [drowning]	295.32	Paranoid type schizophrenia, chronic	296.54	Bipolar affective disorder, depressed, severe degree, specified as with psychotic behavior	305.01	Alcohol abuse, continuous	F12.20	Cannabis dependence, uncomplicated	304.61	Other psychoactive substance dependence, uncomplicated
		ICD10		E955	Suicide and self-inflicted injury by firearms, air guns, and explosives	295.33	Paranoid type schizophrenia, subchronic with acute exacerbation	296.55	Bipolar affective disorder, depressed, in partial or unspecified remission	305.02	Alcohol abuse, episodic	F12.21	Cannabis dependence, in remission	304.63	Other specified drug dependence, in remission
		F33.40	Major depressive disorder, recurrent, in remission, unspecified	E955.0	Suicide and self-inflicted injury by handgun	295.34	Paranoid type schizophrenia, chronic with acute exacerbation	296.56	Bipolar affective disorder, depressed, in full remission	305.03	Alcohol abuse, in remission	F12.220	Cannabis dependence with intoxication, uncomplicated	304.7	Combinations of opioid type drug with any other drug dependence
		F33.9	Major depressive disorder, recurrent, unspecified	E955.1	Suicide and self-inflicted injury by shotgun	295.35	Paranoid type schizophrenia, in remission	296.6	Bipolar I disorder, most recent episode (or current) mixed	291.82	Alcohol induced sleep disorders	F12.221	Cannabis dependence with intoxication delirium	304.8	Combinations of drug dependence excluding opioid type drug
		F33.0	Major depressive disorder, recurrent, mild	E955.2	Suicide and self-inflicted injury by hunting rifle	295.4	Schizophreniform disorder	296.61	Bipolar affective disorder, mixed, mild degree	357.5	Alcoholic polyneuropathy	F12.222	Cannabis dependence with intoxication with perceptual disturbance	304.9	Unspecified drug dependence
		F33.1	Major depressive disorder, recurrent, moderate	E955.3	Suicide and self-inflicted injury by military firearms	295.41	Schizophreniform disorder, subchronic	296.62	Bipolar affective disorder, mixed, moderate degree	425.5	Alcoholic cardiomyopathy	F12.229	Cannabis dependence with intoxication, unspecified	304.91	Unspecified drug dependence, continuous
		F33.2	Major depressive disorder, recurrent severe without psychotic features	E955.4	Suicide and self-inflicted injury by other and unspecified firearm	295.42	Schizophreniform disorder, chronic	296.63	Bipolar affective disorder, mixed, severe degree, without mention of psychotic behavior	535.3	Alcoholic gastritis	F12.250	Cannabis dependence with psychotic disorder with delusions	304.92	Unspecified drug dependence, episodic
		F33.3	Major depressive disorder, recurrent, severe with psychotic symptoms	E955.5	Suicide and self-inflicted injury by explosives	295.43	Schizophreniform disorder, subchronic with acute exacerbation	296.64	Bipolar affective disorder, mixed, severe degree, specified as with psychotic behavior	535.3	Alcoholic gastritis, without mention of hemorrhage	F12.251	Cannabis dependence with psychotic disorder with hallucinations	304.93	Unspecified drug dependence, in remission
		F33.41	Major depressive disorder, recurrent, in partial remission	E955.6	Suicide and self-inflicted injury by air gun	295.44	Schizophreniform disorder, chronic with acute exacerbation	296.65	Bipolar affective disorder, mixed, in partial or unspecified remission	535.31	Alcoholic gastritis, with hemorrhage	F12.259	Cannabis dependence with psychotic disorder, unspecified	305.2	Cannabis abuse
		F33.42	Major depressive disorder, recurrent, in full remission	E955.7	Suicide and self-inflicted injury by firearms, air guns and explosives paintball gun	295.45	Schizophreniform disorder, in remission	296.66	Bipolar affective disorder, mixed, in full remission	571.0	Alcoholic fatty liver	F12.280	Cannabis dependence with cannabis-induced anxiety disorder	305.21	Cannabis abuse, continuous
		F33.8	Other recurrent depressive disorders	E955.9	Suicide and self-inflicted injury by firearms and explosives, unspecified	295.5	Latent schizophrenia	296.7	Bipolar I disorder, most recent episode (or current) unspecified	571.1	Acute alcoholic hepatitis	F12.288	Cannabis dependence with other cannabis-induced disorder	305.22	Cannabis abuse, episodic
		F32.9	Depressive disorder, not elsewhere classified	E956	Suicide and self-inflicted injury by cutting and piercing instrument	295.5	Latent schizophrenia, unspecified	296.8	Other and unspecified bipolar disorders	571.2	Alcoholic cirrhosis of liver	F12.29	Cannabis dependence with unspecified cannabis-induced disorder	305.23	Cannabis abuse, in remission
		F32.0	Major depressive disorder, single episode, mild	E957	Suicide and self-inflicted injuries by jumping from high place	295.51	Latent schizophrenia, subchronic	296.81	Atypical manic disorder	571.3	Alcoholic liver damage, unspecified	F12.90	Cannabis use, unspecified, uncomplicated	305.33	Hallucinogen abuse, in remission
		F32.1	Major depressive disorder, single episode, moderate	E957.0	Suicide and self-inflicted injuries by jumping from residential premises	295.52	Latent schizophrenia, chronic	296.82	Atypical depressive disorder	790.3	Excessive blood level of alcohol	F12.920	Cannabis use, unspecified with intoxication, uncomplicated	305.4	Sedative, hypnotic or anxiolytic abuse
		F32.2	Major depressive disorder, single episode, severe without psychotic features	E957.1	Suicide and self-inflicted injuries by jumping from other man-made structures	295.53	Latent schizophrenia, subchronic with acute exacerbation	296.89	Other bipolar disorders	977.3	Poisoning by alcohol deterrents	F12.921	Cannabis use, unspecified with intoxication delirium	305.41	Sedative, hypnotic or anxiolytic abuse, continuous
		F32.3	Major depressive disorder, single episode, severe with psychotic features	E957.2	Suicide and self-inflicted injuries by jumping from natural sites	295.54	Latent schizophrenia, chronic with acute exacerbation	ICD10		980	Toxic effect of alcohol	F12.922	Cannabis use, unspecified with intoxication with perceptual disturbance	305.42	Sedative, hypnotic or anxiolytic abuse, episodic
		F32.4	Major depressive disorder, single episode, in partial remission	E957.9	Suicide and self-inflicted injuries by jumping from unspecified site	295.55	Latent schizophrenia, in remission	F31	Bipolar disorder	980.0	Toxic effect of ethyl alcohol	F12.929	Cannabis use, unspecified with intoxication, unspecified	305.51	Opioid abuse, continuous use
		F32.5	Major depressive disorder, single episode, in full remission	E958	Suicide and self-inflicted injury by other and unspecified means	295.6	Schizophrenic disorder, residual type	F31.1	Bipolar disorder, current episode manic without psychotic features	980.1	Toxic effect of methyl alcohol	F12.950	Cannabis use, unspecified with psychotic disorder with delusions	305.6	Cocaine abuse
		F32.8	Other depressive episodes	E958.0	Suicide and self-inflicted injury by jumping or lying before moving object	295.61	Schizophrenic disorders, residual type, subchronic	F31.10	…… unspecified	980.2	Toxic effect of isopropyl alcohol	F12.951	Cannabis use, unspecified with psychotic disorder with hallucinations	305.61	Cocaine abuse, continuous
		F32.81	Premenstrual dysphoric disorder	E958.1	Suicide and self-inflicted injury by burns, fire	295.62	Schizophrenic disorders, residual type, chronic	F31.11	…… mild	980.8	Toxic effect of other specified alcohols	F12.959	Cannabis use, unspecified with psychotic disorder, unspecified	305.62	Cocaine abuse,episodic
		F32.89	Other specified depressive episodes	E958.2	Suicide and self-inflicted injury by scald	295.63	Schizophrenic disorders, residual type, subchronic with acute exacerbation	F31.12	…… moderate	980.9	Toxic effect of unspecified alcohol	F12.980	Cannabis use, unspecified with anxiety disorder	305.63	Cocaine abuse, in remission
		F33.9	Major depressive disorder, recurrent, unspecified	E958.3	Suicide and self-inflicted injury by extremes of cold	295.64	Schizophrenic disorders, residual type, chronic with acute exacerbation	F31.13	…… severe	E947.3	Alcohol deterrents causing adverse effects in therapeutic use	F12.988	Cannabis use, unspecified with other cannabis-induced disorder	305.7	Amphetamine or related acting sympathomimetic abuse
				E958.4	Suicide and self-inflicted injury by electrocution	295.65	Schizophrenic disorders, residual type, in remission	F31.2	Bipolar disorder, current episode manic severe with psychotic features	V11.3	Personal history of alcoholism	F12.99	Cannabis use, unspecified with unspecified cannabis-induced disorder	305.73	Amphetamine or related acting sympathomimetic abuse, in remission
				E958.5	Suicide and self-inflicted injury by crashing of motor vehicle	295.7	Schizoaffective disorder	F31.3	Bipolar disorder, current episode depressed, mild or moderate severity	ICD10				305.8	Antidepressant type abuse
				E958.6	Suicide and self-inflicted injury by crashing of aircraft	295.71	Schizoaffective disorder, subchronic	F31.30	…… unspecified	F10.121	Alcohol abuse with intoxication delirium			305.9	Other, mixed, or unspecified drug abuse
				E958.7	Suicide and self-inflicted injury by caustic substances, except poisoning	295.72	Schizoaffective disorder, chronic	F31.31	Bipolar disorder, current episode depressed, mild	F10.231	Alcohol dependence with withdrawal delirium			305.91	Other, mixed, or unspecified drug abuse, continuous
				E958.8	Suicide and self-inflicted injury by other specified means	295.73	Schizoaffective disorder, subchronic with acute exacerbation	F31.32	Bipolar disorder, current episode depressed, moderate	F10.251	Alcohol dependence with alcohol-induced psychotic disorder with hallucinations			305.92	Other, mixed, or unspecified drug abuse, episodic
				E958.9	Suicide and self-inflicted injury by unspecified means	295.74	Schizoaffective disorder, chronic with acute exacerbation	F31.4	Bipolar disorder, current episode depressed, severe, without psychotic features	F10.929	Alcohol use, unspecified with intoxication, unspecified			305.93	Other, mixed, or unspecified drug abuse, in remission
				E959	Late effects of self-inflicted injury	295.75	Schizoaffective disorder, in remission	F31.5	Bipolar disorder, current episode depressed, severe, with psychotic features	F10.230	Alcohol dependence with withdrawal, uncomplicated			292.1	Drug-induced psychotic disorders
				965	Poisoning by analgesics, antipyretics, and antirheumatics	295.8	Other specified types of schizophrenia	F31.6	Bipolar disorder, current episode mixed	F10.239	Alcohol dependence with withdrawal, unspecified			292.8	Other specified drug-induced mental disorders
				965.0	Poisoning by opiates and related narcotics	295.81	Supplementary Table 13. Suicide ICD codes	F31.60	Bipolar disorder, current episode mixed, unspecified	F10.159	Alcohol abuse with alcohol-induced psychotic disorder, unspecified			292.81	Drug-induced delirium
				965.00	Poisoning by opium (alkaloids), unspecified	295.82	Other specified types of schizophrenia, chronic	F31.61	Bipolar disorder, current episode mixed, mild	F10.288	Alcohol dependence with other alcohol-induced disorder			292.82	Drug-induced persisting dementia
				965.01	Poisoning by heroin	295.83	Other specified types of schizophrenia, subchronic with acute exacerbation	F31.62	Bipolar disorder, current episode mixed, moderate	F10.19	Alcohol abuse with unspecified alcohol-induced disorder			292.83	Drug-induced persisting amnestic disorder
				965.02	Poisoning by methadone	295.84	Other specified types of schizophrenia, chronic with acute exacerbation	F31.63	Bipolar disorder, current episode mixed, severe, without psychotic features	F10.29	Alcohol dependence with unspecified alcohol-induced disorder			304	Drug dependence
				965.09	Poisoning by other opiates and related narcotics	295.85	Other specified types of schizophrenia, in remission	F31.64	Bipolar disorder, current episode mixed, severe, with psychotic features	F10.99	Alcohol use, unspecified with unspecified alcohol-induced disorder			304.6	Other specified drug dependence
				965.1	Poisoning by salicylates	295.9	Unspecified schizophrenia	F31.7	Bipolar disorder, currently in remission	F10.229	Acute alcoholic intoxication in alcoholism, unspecified			304.62	Other specified drug dependence, episodic
				965.4	Poisoning by aromatic analgesics, not elsewhere classified	295.91	Unspecified schizophrenia, subchronic	F31.70	…… most recent episode unspecified	F10.20	Other and unspecified alcohol dependence, unspecified			304.7	Combinations of opioid type drug with any other drug dependence
				965.5	Poisoning by pyrazole derivatives	295.92	Unspecified schizophrenia, chronic	F31.71	Bipolar disorder, in partial remission, most recent episode hypomanic	F10.21	Other and unspecified alcohol dependence, in remission			304.71	Combinations of opioid type drug with any other drug dependence, continuous
				965.6	Poisoning by antirheumatics [antiphlogistics]	295.93	Unspecified schizophrenia, subchronic with acute exacerbation	F31.72	Bipolar disorder, in full remission, most recent episode hypomanic	F10.10	Alcohol abuse, continuous			304.72	Combinations of opioid type drug with any other drug dependence, episodic
				965.61	Propionic acid derivatives	295.94	Unspecified schizophrenia, chronic with acute exacerbation	F31.73	Bipolar disorder, in partial remission, most recent episode manic	F10.11	Alcohol abuse, in remission			304.73	Combinations of opioid type drug with any other drug dependence, in remission
				965.69	Poison by antirheumatic NEC	295.95	Unspecified schizophrenia, in remission	F31.74	Bipolar disorder, in full remission, most recent episode manic	F10.220	Alcohol dependence with intoxication, uncomplicated			304.8	Combinations of drug dependence excluding opioid type drug
				965.7	Poisoning by other non-narcotic analgesics	V11.0	Personal history of schizophrenia	F31.75	Bipolar disorder, in partial remission, most recent episode depressed	F10.120	Alcohol abuse with intoxication, uncomplicated			304.81	Combinations of drug dependence excluding opioid type drug, continuous
				965.8	Poisoning by other specified analgesics and antipyretics	ICD10		F31.76	Bipolar disorder, in full remission, most recent episode depressed	F10.129	Alcohol abuse with intoxication, unspecified			304.82	Combinations of drug dependence excluding opioid type drug, episodic
				965.9	Poisoning by unspecified analgesic and antipyretic	F20.0	Paranoid schizophrenia	F31.77	Bipolar disorder, in partial remission, most recent episode mixed	E24.4	Alcohol-induced pseudo-Cushing's syndrome			304.83	Combinations of drug dependence excluding opioid type drug, in remission
				967	Poisoning by sedatives and hypnotics	F20.89	Simple type schizophrenia	F31.78	Bipolar disorder, in full remission, most recent episode mixed	F10.14	Alcohol abuse with alcohol-induced mood disorder			304.9	Unspecified drug dependence
				967.0	Poisoning by barbiturates	F20.1	Disorganized type schizophrenia	F31.8	Other bipolar disorders	F10.150	Alcohol abuse with alcohol-induced psychotic disorder with delusions			304.91	Unspecified drug dependence, continuous
				967.1	Poisoning by chloral hydrate group	F20.2	Catatonic type schizophrenia	F31.81	Bipolar II disorder	F10.151	Alcohol abuse with alcohol-induced psychotic disorder with hallucinations			304.92	Unspecified drug dependence, episodic
				967.2	Poisoning by paraldehyde	F20.3	Undifferentiated schizophrenia	F31.89	Other bipolar disorder	F10.180	Alcohol abuse with alcohol-induced anxiety disorder			304.93	Unspecified drug dependence, in remission
				967.3	Poisoning by bromine compounds	F20.5	Residual schizophrenia	F31.9	Bipolar disorder, unspecified	F10.181	Alcohol abuse with alcohol-induced sexual dysfunction			648.3	Drug dependence complicating pregnancy, childbirth, or the puerperium
				967.4	Poisoning by methaqualone compounds	F20.81	Schizophreniform disorder			F10.182	Alcohol abuse with alcohol-induced sleep disorder			648.30	Drug dependence of mother, complicating pregnancy, childbirth, or the puerperium, unspecified as to episode of care
				967.5	Poisoning by glutethimide group	F20.9	Schizophrenia, unspecified			F10.188	Alcohol abuse with other alcohol-induced disorder			648.31	Drug dependence of mother, with delivery
				967.6	Poisoning by mixed sedatives NEC					F10.221	Alcohol dependence with intoxication delirium			648.32	Drug dependence of mother, with delivery, with mention of postpartum complication
				967.8	Poisoning by other sedatives and hypnotics					F10.232	Alcohol dependence with withdrawal with perceptual disturbance			648.33	Drug dependence, antepartum
				967.9	Poisoning by unspecified sedative or hypnotic					F10.24	Alcohol dependence with alcohol-induced mood disorder			648.34	Drug dependence, postpartum
				969	Poisoning by psychotropic agents					F10.250	Alcohol dependence with alcohol-induced psychotic disorder with delusions			94.25	Other psychiatric drug therapy
				969.0	Poisoning by antidepressants					F10.259	Alcohol dependence with alcohol-induced psychotic disorder, unspecified			94.45	Drug addiction counseling
				969.00	Poisoning by antidepressant, unspecified					F10.26	Alcohol dependence with alcohol-induced persisting amnestic disorder			94.65	Drug detoxification
				969.01	Poisoning by monoamine oxidase inhibitors					F10.27	Alcohol dependence with alcohol-induced persisting dementia			94.66	Drug rehabilitation and detoxification
				969.02	Poisoning by selective serotonin and norepinephrine reuptake inhibitors					F10.280	Alcohol dependence with alcohol-induced anxiety disorder			94.67	Combined alcohol and drug rehabilitation
				969.03	Poisoning by selective serotonin reuptake inhibitors					F10.281	Alcohol dependence with alcohol-induced sexual dysfunction			94.68	Combined alcohol and drug detoxification
				969.04	Poisoning by tetracyclic antidepressants					F10.282	Alcohol dependence with alcohol-induced sleep disorder			94.69	Combined alcohol and drug rehabilitation and detoxification
				969.05	Poisoning by tricyclic antidepressants					F10.920	Alcohol use, unspecified with intoxication, uncomplicated			V87.4	Personal history of drug therapy
				969.09	Poisoning by other antidepressants					F10.921	Alcohol use, unspecified with intoxication delirium			304.20	Cocaine dependence, unspecified
				969.1	Poisoning by phenothiazine-based tranquilizers					F10.94	Alcohol use, unspecified with alcohol-induced mood disorder			304.21	Cocaine dependence, continuous
				969.2	Poisoning by butyrophenone-based tranquilizers					F10.950	Alcohol use, unspecified with alcohol-induced psychotic disorder with delusions			304.22	Cocaine dependence, episodic
				969.3	Poisoning by other antipsychotics, neuroleptics, and major tranquilizers					F10.951	Alcohol use, unspecified with alcohol-induced psychotic disorder with hallucinations			304.23	Cocaine dependence, in remission
				969.4	Poisoning by benzodiazepine-based tranquilizers					F10.959	Alcohol use, unspecified with alcohol-induced psychotic disorder, unspecified			305.6	Cocaine abuse
				969.5	Poisoning by other tranquilizers					F10.96	Alcohol use, unspecified with alcohol-induced persisting amnestic disorder			970.81	Poisoning by cocaine
				969.6	Poisoning by psychodysleptics [hallucinogens]					F10.97	Alcohol use, unspecified with alcohol-induced persisting dementia			ICD10
				969.7	Poisoning by psychostimulants					F10.980	Alcohol use, unspecified with alcohol-induced anxiety disorder			F12.10	Cannabis abuse, unspecified
				969.7	Poisoning by psychostimulant, unspecified					F10.981	Alcohol use, unspecified with alcohol-induced sexual dysfunction			F12.11	Cannabis abuse, in remission
				969.71	Poisoning by caffeine					F10.982	Alcohol use, unspecified with alcohol-induced sleep disorder			F12.120	Cannabis abuse with intoxication, uncomplicated
				969.72	Poisoning by amphetamines					F10.988	Alcohol use, unspecified with other alcohol-induced disorder			F12.19	Cannabis abuse with unspecified cannabis-induced disorder
				969.73	Poisoning by methylphenidate					G31.2	Degeneration of nervous system due to alcohol			F12.20	Cannabis dependence, continuous
				969.79	Poisoning by other psychostimulants					G62.1	Alcoholic polyneuropathy			F12.21	Cannabis dependence, in remission
				969.8	Poisoning by other specified psychotropic agents					G72.1	Alcoholic myopathy			F12.90	Cannabis abuse, continuous
				969.9	Poisoning by unspecified psychotropic agent					I42.6	Alcoholic cardiomyopathy			F13.10	Sedative, hypnotic or anxiolytic abuse, episodic
				881	Open wound of elbow, forearm, and wrist					K29.20	Alcoholic gastritis without bleeding			F13.20	Sedative, hypnotic or anxiolytic dependence, continuous
				881.0	Open wound of elbow, forearm, and wrist, without mention of complication					K29.21	Alcoholic gastritis with bleeding			F13.21	Sedative, hypnotic or anxiolytic dependence, in remission
				881.00	Open wound of forearm					K70.0	Alcoholic fatty liver			F13.239	Sedative, hypnotic or anxiolytic dependence with withdrawal, unspecified
				881.01	Open wound of elbow					K70.10	Alcoholic hepatitis without ascites			F14.10	Cocaine abuse, continuous
				881.02	Open wound of wrist, without mention of complication					K70.11	Alcoholic hepatitis with ascites			F14.20	Cocaine dependence, uncomplicated
				881.1	Open wound of elbow, forearm, and wrist, complicated					K70.2	Alcoholic fibrosis and sclerosis of liver			F14.21	Cocaine dependence, in remission
				881.10	Open wound of forearm, complicated					K70.30	Alcoholic cirrhosis of liver without ascites			F15.10	Other stimulant abuse, uncomplicated
				881.11	Open wound of elbow, complicated					K70.31	Alcoholic cirrhosis of liver with ascites			F15.11	Amphetamine or related acting sympathomimetic abuse, in remission
				881.12	Open wound of wrist, complicated					K70.40	Alcoholic hepatic failure without coma			F15.20	Amphetamine and other psychostimulant dependence, continuous
				881.2	Open wound of elbow, forearm, and wrist, with tendon involvement					K70.41	Alcoholic hepatic failure with coma			F15.21	Amphetamine and other psychostimulant dependence, in remission
				881.20	Open wound of forearm, with tendon involvement					K70.9	Alcoholic liver disease, unspecified			F15.920	Other stimulant use, unspecified with intoxication, uncomplicated
				881.21	Open wound of elbow, with tendon involvement					K85.20	Alcohol induced acute pancreatitis without necrosis or infection			F15.93	Other stimulant use, unspecified with withdrawal
				881.22	Open wound of wrist, with tendon involvement					K85.21	Alcohol induced acute pancreatitis with uninfected necrosis			F15.959	Other stimulant use, unspecified with stimulant-induced psychotic disorder, unspecified
				ICD10						K85.22	Alcohol induced acute pancreatitis with infected necrosis			F16.11	Hallucinogen abuse, in remission
				T14.91	Suicide attempt					K86.0	Alcohol-induced chronic pancreatitis			F18.10	Other, mixed, or unspecified drug abuse, episodic
				T14.91XA	Suicide attempt, initial encounter					O35.4XX0	Maternal care for (suspected) damage to fetus from alcohol, not applicable or unspecified			F19.10	Antidepressant type abuse, unspecified
				T14.91XD	Suicide attempt, subsequent encounter					O35.4XX1	Maternal care for (suspected) damage to fetus from alcohol, fetus 1			F19.20	Other specified drug dependence, continuous
				T14.91XS	Suicide attempt, sequela					O35.4XX2	Maternal care for (suspected) damage to fetus from alcohol, fetus 2			F19.21	Other psychoactive substance dependence, in remission
				T36.0X2	Poisoning by penicillins, intentional self-harm					O35.4XX3	Maternal care for (suspected) damage to fetus from alcohol, fetus 3			F19.230	Other psychoactive substance dependence with withdrawal, uncomplicated
				T36.0X2A	Poisoning by penicillins, intentional self-harm, initial encounter					O35.4XX4	Maternal care for (suspected) damage to fetus from alcohol, fetus 4			F19.90	Other psychoactive substance use, unspecified, uncomplicated
				T36.0X2D	Poisoning by penicillins, intentional self-harm, subsequent encounter					O35.4XX5	Maternal care for (suspected) damage to fetus from alcohol, fetus 5			F19.930	Other psychoactive substance use, unspecified with withdrawal, uncomplicated
				T36.0X2S	Poisoning by penicillins, intentional self-harm, sequela					O35.4XX9	Maternal care for (suspected) damage to fetus from alcohol, other fetus			F19.939	Other psychoactive substance use, unspecified with withdrawal, unspecified
				T36.1X2	Poisoning by cephalosporins and other beta-lactam antibiotics, intentional self-harm					O99.310	Alcohol use complicating pregnancy, unspecified trimester			F19.94	Other psychoactive substance use, unspecified with psychoactive substance-induced mood disorder
				T36.1X2A	Poisoning by cephalosporins and other beta-lactam antibiotics, intentional self-harm, initial encounter					O99.311	Alcohol use complicating pregnancy, first trimester			F19.950	Other psychoactive substance use, unspecified with psychoactive substance-induced psychotic disorder with delusions
				T36.1X2D	Poisoning by cephalosporins and other beta-lactam antibiotics, intentional self-harm, subsequent encounter					O99.312	Alcohol use complicating pregnancy, second trimester			F19.951	Other psychoactive substance use, unspecified with psychoactive substance-induced psychotic disorder with hallucinations
				T36.1X2S	Poisoning by cephalosporins and other beta-lactam antibiotics, intentional self-harm, sequela					O99.313	Alcohol use complicating pregnancy, third trimester			F19.982	Other psychoactive substance use, unspecified with psychoactive substance-induced sleep disorder
				T36.2X2	Poisoning by chloramphenicol group, intentional self-harm					O99.314	Alcohol use complicating childbirth			F19.99	Other psychoactive substance use, unspecified with unspecified psychoactive substance-induced disorder
				T36.2X2A	Poisoning by chloramphenicol group, self-harm, init					O99.315	Alcohol use complicating the puerperium			F12.121	Cannabis abuse with intoxication delirium
				T36.2X2D	Poisoning by chloramphenicol group, self-harm, subs					T51.8X2A	Toxic effect of other alcohols, intentional self-harm, initial encounter			F12.122	Cannabis abuse with intoxication with perceptual disturbance
				T36.2X2S	Poisoning by chloramphenicol group, self-harm, sequela					T51.8X2D	Toxic effect of other alcohols, intentional self-harm, subsequent encounter			F12.129	Cannabis abuse with intoxication, unspecified
				T36.3X2	Poisoning by macrolides, intentional self-harm					T51.8X2S	Toxic effect of other alcohols, intentional self-harm, sequela			F12.150	Cannabis abuse with psychotic disorder with delusions
				T36.3X2A	Poisoning by macrolides, intentional self-harm, initial encounter					T51.92XA	Toxic effect of unspecified alcohol, intentional self-harm, initial encounter			F12.151	Cannabis abuse with psychotic disorder with hallucinations
				T36.3X2D	Poisoning by macrolides, intentional self-harm, subsequent encounter					T51.92XD	Toxic effect of unspecified alcohol, intentional self-harm, subsequent encounter			F12.159	Cannabis abuse with psychotic disorder, unspecified
				T36.3X2S	Poisoning by macrolides, intentional self-harm, sequela					T51.92XS	Toxic effect of unspecified alcohol, intentional self-harm, sequela			F12.180	Cannabis abuse with cannabis-induced anxiety disorder
				T36.4X2	Poisoning by tetracyclines, intentional self-harm					Y90.5	Blood alcohol level of 100-119 mg/100 ml			F12.188	Cannabis abuse with other cannabis-induced disorder
				T36.4X2A	Poisoning by tetracyclines, intentional self-harm, initial encounter					Y90.6	Blood alcohol level of 120-199 mg/100 ml			F12.220	Cannabis dependence with intoxication, uncomplicated
				T36.4X2D	Poisoning by tetracyclines, intentional self-harm, subsequent encounter					Y90.7	Blood alcohol level of 200-239 mg/100 ml			F12.221	Cannabis dependence with intoxication delirium
				T36.4X2S	Poisoning by tetracyclines, intentional self-harm, sequela					Y90.8	Blood alcohol level of 240 mg/100 ml or more			F12.222	Cannabis dependence with intoxication with perceptual disturbance
				T36.5X2	Poisoning by aminoglycosides, intentional self-harm					Z71.41	Alcohol abuse counseling and surveillance of alcoholic			F12.229	Cannabis dependence with intoxication, unspecified
				T36.5X2A	Poisoning by aminoglycosides, intentional self-harm, initial encounter									F12.250	Cannabis dependence with psychotic disorder with delusions
				T36.5X2D	Poisoning by aminoglycosides, intentional self-harm, subsequent encounter									F12.251	Cannabis dependence with psychotic disorder with hallucinations
				T36.5X2S	Poisoning by aminoglycosides, intentional self-harm, sequela									F12.259	Cannabis dependence with psychotic disorder, unspecified
				T36.6X2	Poisoning by rifampicins, intentional self-harm									F12.280	Cannabis dependence with cannabis-induced anxiety disorder
				T36.6X2A	Poisoning by rifampicins, intentional self-harm, initial encounter									F12.288	Cannabis dependence with other cannabis-induced disorder
				T36.6X2D	Poisoning by rifampicins, intentional self-harm, subsequent encounter									F12.29	Cannabis dependence with unspecified cannabis-induced disorder
				T36.6X2S	Poisoning by rifampicins, intentional self-harm, sequela									F12.920	Cannabis use, unspecified with intoxication, uncomplicated
				T36.7X2	Poisoning by antifungal antibiotics, systemically used, intentional self-harm									F12.921	Cannabis use, unspecified with intoxication delirium
				T36.7X2A	Poisoning by antifungal antibiotics, systemically used, intentional self-harm, initial encounter									F12.922	Cannabis use, unspecified with intoxication with perceptual disturbance
				T36.7X2D	Poisoning by antifungal antibiotics, systemically used, intentional self-harm, subsequent encounter									F12.929	Cannabis use, unspecified with intoxication, unspecified
				T36.7X2S	Poisoning by antifungal antibiotics, systemically used, intentional self-harm, sequela									F12.950	Cannabis use, unspecified with psychotic disorder with delusions
				T36.8X2	Poisoning by other systemic antibiotics, intentional self-harm									F12.951	Cannabis use, unspecified with psychotic disorder with hallucinations
				T36.8X2A	Poisoning by other systemic antibiotics, intentional self-harm, initial encounter									F12.959	Cannabis use, unspecified with psychotic disorder, unspecified
				T36.8X2D	Poisoning by other systemic antibiotics, intentional self-harm, subsequent encounter									F12.980	Cannabis use, unspecified with anxiety disorder
				T36.8X2S	Poisoning by other systemic antibiotics, intentional self-harm, sequela									F12.988	Cannabis use, unspecified with other cannabis-induced disorder
				T36.92	Poisoning by unspecified systemic antibiotic, intentional self-harm									F12.988	Cannabis use, unspecified with other cannabis-induced disorder
				T36.92XA	Poisoning by unspecified systemic antibiotic, intentional self-harm, initial encounter									F12.99	Cannabis use, unspecified with unspecified cannabis-induced disorder
				T36.92XD	Poisoning by unspecified systemic antibiotic, intentional self-harm, subsequent encounter									F14.120	Cocaine abuse with intoxication, uncomplicated
				T36.92XS	Poisoning by unspecified systemic antibiotic, intentional self-harm, sequela									F14.121	Cocaine abuse with intoxication with delirium
				T37.0X2	Poisoning by sulfonamides, intentional self-harm									F14.122	Cocaine abuse with intoxication with perceptual disturbance
				T37.0X2A	Poisoning by sulfonamides, intentional self-harm, initial encounter									F14.129	Cocaine abuse with intoxication, unspecified
				T37.0X2D	Poisoning by sulfonamides, intentional self-harm, subsequent encounter									F14.14	Cocaine abuse with cocaine-induced mood disorder
				T37.0X2S	Poisoning by sulfonamides, intentional self-harm, sequela									F14.150	Cocaine abuse with cocaine-induced psychotic disorder with delusions
				T37.1X2	Poisoning by antimycobacterial drugs, intentional self-harm									F14.151	Cocaine abuse with cocaine-induced psychotic disorder with hallucinations
				T37.1X2A	Poisoning by antimycobacterial drugs, self-harm, init									F14.159	Cocaine abuse with cocaine-induced psychotic disorder, unspecified
				T37.1X2D	Poisoning by antimycobacterial drugs, self-harm, subs									F14.180	Cocaine abuse with cocaine-induced anxiety disorder
				T37.1X2S	Poisoning by antimycobacterial drugs, self-harm, sequela									F14.181	Cocaine abuse with cocaine-induced sexual dysfunction
				T37.2X2	Poisoning by antimalarials and drugs acting on other blood protozoa, intentional self-harm									F14.182	Cocaine abuse with cocaine-induced sleep disorder
				T37.2X2A	Poisoning by antimalarials and drugs acting on other blood protozoa, intentional self-harm, initial encounter									F14.188	Cocaine abuse with other cocaine-induced disorder
				T37.2X2D	Poisoning by antimalarials and drugs acting on other blood protozoa, intentional self-harm, subsequent encounter									F14.19	Cocaine abuse with unspecified cocaine-induced disorder
				T37.2X2S	Poisoning by antimalarials and drugs acting on other blood protozoa, intentional self-harm, sequela									F14.220	Cocaine dependence with intoxication, uncomplicated
				T37.3X2	Poisoning by other antiprotozoal drugs, intentional self-harm									F14.221	Cocaine dependence with intoxication delirium
				T37.3X2A	Poisoning by other antiprotozoal drugs, intentional self-harm, initial encounter									F14.222	Cocaine dependence with intoxication with perceptual disturbance
				T37.3X2D	Poisoning by other antiprotozoal drugs, intentional self-harm, subsequent encounter									F14.229	Cocaine dependence with intoxication, unspecified
				T37.3X2S	Poisoning by other antiprotozoal drugs, intentional self-harm, sequela									F14.23	Cocaine dependence with withdrawal
				T37.4X2	Poisoning by anthelminthics, intentional self-harm									F14.250	Cocaine dependence with cocaine-induced psychotic disorder with delusions
				T37.4X2A	Poisoning by anthelminthics, intentional self-harm, initial encounter									F14.251	Cocaine dependence with cocaine-induced psychotic disorder with hallucinations
				T37.4X2D	Poisoning by anthelminthics, intentional self-harm, subsequent encounter									F14.259	Cocaine dependence with cocaine-induced psychotic disorder, unspecified
				T37.4X2S	Poisoning by anthelminthics, intentional self-harm, sequela									F14.280	Cocaine dependence with cocaine-induced anxiety disorder
				T37.5X2	Poisoning by antiviral drugs, intentional self-harm									F14.281	Cocaine dependence with cocaine-induced sexual dysfunction
				T37.5X2A	Poisoning by antiviral drugs, intentional self-harm, initial encounter									F14.282	Cocaine dependence with cocaine-induced sleep disorder
				T37.5X2D	Poisoning by antiviral drugs, intentional self-harm, subsequent encounter									F14.288	Cocaine dependence with other cocaine-induced disorder
				T37.5X2S	Poisoning by antiviral drugs, intentional self-harm, sequela									F14.29	Cocaine dependence with unspecified cocaine-induced disorder
				T37.8X2	Poisoning by other specified systemic anti-infectives and antiparasitics, intentional self-harm									F14.90	Cocaine use, unspecified, uncomplicated
				T37.8X2A	Poisoning by other specified systemic anti-infectives and antiparasitics, intentional self-harm, initial encounter									F14.920	Cocaine use, unspecified with intoxication, uncomplicated
				T37.8X2D	Poisoning by other specified systemic anti-infectives and antiparasitics, intentional self-harm, subsequent encounter									F14.921	Cocaine use, unspecified with intoxication delirium
				T37.8X2S	Poisoning by other specified systemic anti-infectives and antiparasitics, intentional self-harm, sequela									F14.922	Cocaine use, unspecified with intoxication with perceptual disturbance
				T37.92	Poisoning by unspecified systemic anti-infective and antiparasitics, intentional self-harm									F14.929	Cocaine use, unspecified with intoxication, unspecified
				T37.92XA	Poisoning by unspecified systemic anti-infective and antiparasitics, intentional self-harm, initial encounter									F14.94	Cocaine use, unspecified with cocaine-induced mood disorder
				T37.92XD	Poisoning by unspecified systemic anti-infective and antiparasitics, intentional self-harm, subsequent encounter									F14.950	Cocaine use, unspecified with cocaine-induced psychotic disorder with delusions
				T37.92XS	Poisoning by unspecified systemic anti-infective and antiparasitics, intentional self-harm, sequela									F14.959	Cocaine use, unspecified with cocaine-induced psychotic disorder, unspecified
				T38.0X2	Poisoning by glucocorticoids and synthetic analogues, intentional self-harm									F14.980	Cocaine use, unspecified with cocaine-induced anxiety disorder
				T38.0X2A	Poisoning by glucocorticoids and synthetic analogues, intentional self-harm, initial encounter									F14.981	Cocaine use, unspecified with cocaine-induced sexual dysfunction
				T38.0X2D	Poisoning by glucocorticoids and synthetic analogues, intentional self-harm, subsequent encounter									F14.982	Cocaine use, unspecified with cocaine-induced sleep disorder
				T38.0X2S	Poisoning by glucocorticoids and synthetic analogues, intentional self-harm, sequela									F14.988	Cocaine use, unspecified with other cocaine-induced disorder
				T38.1X2	Poisoning by thyroid hormones and substitutes, intentional self-harm									F14.99	Cocaine use, unspecified with unspecified cocaine-induced disorder
				T38.1X2A	Poisoning by thyroid hormones and substitutes, intentional self-harm, initial encounter									F15	Other stimulant related disorders
				T38.1X2D	Poisoning by thyroid hormones and substitutes, intentional self-harm, subsequent encounter									F16	Hallucinogen related disorders
				T38.1X2S	Poisoning by thyroid hormones and substitutes, intentional self-harm, sequela									F18	Inhalant related disorders
				T38.2X2	Poisoning by antithyroid drugs, intentional self-harm									F19	Other psychoactive substance related disorders
				T38.2X2A	Poisoning by antithyroid drugs, intentional self-harm, initial encounter									O35.5XX0	Maternal care for (suspected) damage to fetus by drugs, not applicable or unspecified
				T38.2X2D	Poisoning by antithyroid drugs, intentional self-harm, subsequent encounter									O35.5XX1	Maternal care for (suspected) damage to fetus by drugs, fetus 1
				T38.2X2S	Poisoning by antithyroid drugs, self-harm, sequela									O35.5XX2	Maternal care for (suspected) damage to fetus by drugs, fetus 2
				T38.3X2	Poisoning by insulin and oral hypoglycemic [antidiabetic] drugs, intentional self-harm									O35.5XX3	Maternal care for (suspected) damage to fetus by drugs, fetus 3
				T38.3X2A	Poisoning by insulin and oral hypoglycemic [antidiabetic] drugs, intentional self-harm, initial encounter									O35.5XX4	Maternal care for (suspected) damage to fetus by drugs, fetus 4
				T38.3X2D	Poisoning by insulin and oral hypoglycemic [antidiabetic] drugs, intentional self-harm, subsequent encounter									O35.5XX5	Maternal care for (suspected) damage to fetus by drugs, fetus 5
				T38.3X2S	Poisoning by insulin and oral hypoglycemic [antidiabetic] drugs, intentional self-harm, sequela									O35.5XX9	Maternal care for (suspected) damage to fetus by drugs, other fetus
				T38.4X2	Poisoning by oral contraceptives, intentional self-harm									O99.320	Drug use complicating pregnancy, unspecified trimester
				T38.4X2A	Poisoning by oral contraceptives, intentional self-harm, initial encounter									O99.321	Drug use complicating pregnancy, first trimester
				T38.4X2D	Poisoning by oral contraceptives, self-harm, subs									O99.322	Drug use complicating pregnancy, second trimester
				T38.4X2S	Poisoning by oral contraceptives, self-harm, sequela									O99.323	Drug use complicating pregnancy, third trimester
				T38.5X2	Poisoning by other estrogens and progestogens, intentional self-harm									O99.324	Drug use complicating childbirth
				T38.5X2A	Poisoning by other estrogens and progestogens, intentional self-harm, initial encounter									O99.325	Drug use complicating the puerperium
				T38.5X2D	Poisoning by other estrogens and progestogens, intentional self-harm, subsequent encounter									T40.5X2A	Poisoning by cocaine, intentional self-harm, initial encounter
				T38.5X2S	Poisoning by other estrogens and progestogens, intentional self-harm, sequela									T40.5X2D	Poisoning by cocaine, intentional self-harm, subsequent encounter
				X71	Intentional self-harm by drowning and submersion									T40.5X2S	Poisoning by cocaine, intentional self-harm, sequela
				X72	Intentional self-harm by handgun discharge									T40.7X1A	Poisoning by cannabis (derivatives), accidental (unintentional), initial encounter
				X73	Intentional self-harm by rifle, shotgun and larger firearm discharge									T40.7X1D	Poisoning by cannabis (derivatives), accidental (unintentional), subsequent encounter
				X75	Intentional self-harm by explosive material									T40.7X1S	Poisoning by cannabis (derivatives), accidental (unintentional), sequela
				X76	Intentional self-harm by smoke, fire and flames									T40.7X2A	Poisoning by cannabis (derivatives), intentional self-harm, initial encounter
				X77	Intentional self-harm by steam, hot vapours and hot objects									T40.7X2D	Poisoning by cannabis (derivatives), intentional self-harm, subsequent encounter
				X78	Intentional self-harm by sharp object									T40.7X2S	Poisoning by cannabis (derivatives), intentional self-harm, sequela
				X79	Intentional self-harm by blunt object									T40.7X3A	Poisoning by cannabis (derivatives), assault, initial encounter
				X80	Intentional self-harm by jumping from a high place									T40.7X3D	Poisoning by cannabis (derivatives), assault, subsequent encounter
				X82	Intentional self-harm by crashing of motor vehicle									T40.7X3S	Poisoning by cannabis (derivatives), assault, sequela
				X83	Intentional self-harm by other specified means									T40.7X4A	Poisoning by cannabis (derivatives), undetermined, initial encounter
				X84	Intentional self-harm by unspecified means									T40.7X4D	Poisoning by cannabis (derivatives), undetermined, subsequent encounter
				Y87.0	Sequelae of intentional self-harm									T40.7X4S	Poisoning by cannabis (derivatives), undetermined, sequela
				Z91.5	Personal history of self-harm									T40.7X5A	Adverse effect of cannabis (derivatives), initial encounter

### Sheet: ST5
Supplementary Table 5. Prevalence of smoking and select psychiatric conditions in cases and controls for each site
	European ancestry								African American ancestry				Latin American ancestry
	BioVU		PMBB		MGB		MVP		MVP		PMBB		MVP
	controls (N, %)	cases (N, %)	controls (N, %)	cases (N, %)	controls (N, %)	cases (N, %)	controls (N, %)	cases (N, %)	controls (N, %)	cases (N, %)	controls (N, %)	cases (N, %)	controls (N, %)	cases (N, %)
Smoking Traits
never smoker	21361 (61.0%)	151 (2.3%)	14296 (55.2%)	23 (1.0%)	11387 (73.2%)	103 (1.5%)	-	-	-	-	4972 (59.4%)	9 (0.5%)	-	-
ever smoker	9817 (28.0%)	6144 (91.7%)	10493 (40%)	3064 (99%)	2646 (17.0%)	6372 (95.0%)	-	-	-	-	3156 (37.7%)	1711 (99.4%)	-	-
smoking cessation	8659 (24.7%)	4333 (64.6%)	9067 (35.0%)	2940 (95%)	2256 (14.5%)	4605 (68.6%)	-	-	-	-	2393 (28.6%)	1489 (86.5%)	-	-
100 cigarettes in lifetime	-	-	-	-	-	-	107,163 (56.2%)	91,726 (95.7%)	11,623 (39.4%)	19,997 (94.0%)	-	-	7,408 (45.2%)	5,772 (92.9%)
smoked daily for a year	-	-	-	-	-	-	91,580 (48.0%)	86,361 (90.1%)	9,294 (31.5%)	17,934 (84.3%)	-	-	5,525 (33.7%)	5,121 (82.4%)
daily smoker at baseline	-	-	-	-	-	-	7,326 (3.8%)	43,461 (45.4%)	1,525 (5.2%)	12,288 (57.7%)	-	-	842 (5.1%)	2,983 (48.0%)
Demographics
Male %	0.394	0.52	0.5453	0.6296	0.431	0.532	0.9186	0.9333	0.8153	0.9143	0.3676	0.4204	0.883	0.9336
Age (SD)	60.0 (19.8)	62.4 (14.9)	56.7 (16.5)	63.1 (12.5)	60.8 (16.7)	68.4 (14.3)	63.9 (14.3)	60.6 (12.4)	55.4 (13.4)	57.7 (10.1)	50.2 (16.1)	58.9 (13.4)	52.6 (16.2)	55.4 (13.4)
Average length of record (days)	4158.1	4355.6	2393.1	3054.1	4758.6	5749.4	4886.9	5679.1	5253.2	6257	3200	4003.5	4626.8	5755.4
Other substance use
Alcohol Use Disorder	689 (1.7%)	881 (12.4%)	587 (2.3%)	219 (7.1%)	521 (3.3%)	1031 (15.4%)	22537 (9.0%)	50445 (34.4%)	22537 (37.2%)	23708 (54.2%)	320 (3.8%)	203 (11.8%)	5192 (16.2%)	5671 (46.2%)
Cannabis Use Disorder	120 (0.3%)	273 (3.8%)	72 (0.3%)	36 (1.2%)	88 (0.6%)	275 (4.1%)	4229 (1.7%)	16694 (11.4%)	4229 (7.0%)	16694 (38.2%)	101 (1.2%)	84 (4.9%)	1146 (3.6%)	2095 (17.1%)
Substance Use Disorder	457 (1.1%)	784 (10.9%)	267 (1.0%)	114 (3.7%)	270 (1.7%)	765 (11.4%)	6520 (2.6%)	24070 (16.4%)	6520 (10.8%)	24070 (55.0%)	320 (3.8%)	228 (13.2%)	1771 (5.5%)	3300 (26.9%)
Other psychiatric conditions
anxiety	3906 (9.8%)	1662 (23.2%)	4700 (18.1%)	1017 (32.9%)	2617 (16.8%)	2233 (33.3%)	53650 (21.5%)	52404 (35.7%)	15606 (25.8%)	14070 (32.2%)	1539 (18.4%)	515 (29.9%)	10168 (31.7%)	5153 (50.0%)
depression	7121 (17.9%)	2792 (39.0%)	4218 (16.3%)	900 (29.1%)	3177 (20.4%)	2826 (42.1%)	67469 (27.0%)	66525 (45.3%)	23157 (38.2%)	12800 (29.3%)	1988 (23.8%)	726 (42.2%)	12317 (38.4%)	6620 (53.9%)
suicidal behavior	341 (1.0%)	250 (3.5%)	130 (0.5%)	35 (1.1%)	46 (0.3%)	134 (2.0%)	2044 (1.0%)	5587 (3.8%)	508 (1.0%)	1808 (4.1%)	44 (0.5%)	35 (2.0%)	311 (1.0%)	623 (5.1%)
schizophrenia	70 (0.0%)	61 (1.0%)	41 (0.16%)	14 (0.45%)	48 (0.3%)	74 (1.1%)	2518 (1.0%)	5335 (3.6%)	1656 (2.7%)	4343 (10.0%)	106 (1.3%)	39 (2.3%)	548 (1.7%)	780 (6.4%)
bipolar disorder	713 (1.8%)	551 (7.7%)	399 (1.5%)	90 (2.9%)	401 (2.6%)	459 (6.8%)	9453 (3.8%)	15166 (10.3%)	2387 (3.9%)	4645 (10.6%)	278 (3.3%)	107 (6.2%)	1340 (4.2%)	1430 (11.6%)
Age was calculated as of 08/01/2022. Presence of at least 2 ICD codes for select psychiatric conditions was required, as defined in ST4.

### Sheet: ST6
Supplementary Table 6. Genetic correlations (LDSC rg, bottom panel; p-value, top panel) and heritability estimates (gray diagonal) for the 5 European datasets (top table); and across ancestries within MVP (bottom table)
	Within-ancestry genetic correlations
	PMBB	UKB	BioVU	MGB	MVP
PMBB	0.05 (0.04)	0.0156	0.0964	0.0734	0.0108
UKB	1.27	0.13 (0.02)	1.5126e-06	1.8306e-10	4.2454e-42
BioVU	0.89	1.12	0.06 (0.02)	0.018031	0.0004235
MGB	0.57	0.74	0.51	0.15 (0.03)	1.1322e-16
MVP	0.7	0.8	1.24	0.82	0.094 (0.01)
The lower diagonal shows the genetic correlations; the upper diagonal shows the associated p-values, and the gray diagonal indicates SNP-heritability estimates and their corresponding standard errors. LDSC between the two African sites (MVP, PMBB) was 0.93 (SE=1.23, p=4.49E-01)
Notes: Genetic correlations are computed using the LDSC python software package [1] and the “eur_w_ld_chr/” files of LD Scores calculated by Finucane et al [2]. In the LD Score regressions, we include only HapMap3 SNPs with MAF > 0.01, and the standard errors of the LD Score regressions are estimated using a block jackknife over SNPs (by the LDSC software). GWAS summary statistics come from our meta-analyses of our 5 phenotypes. The pvalue column is bolded when associated pvalues for genetic correlations are smaller than 0.05, indicating significance at the 5% level.
	Cross-ancestry genetic correlations
	genetic-effect correlation (ρge)				genetic-impact correlation (ρgi)
	est	SE	Z	p	est	SE	Z	p
EUR/AFR	0.743	0.101	7.376	1.63e-13	0.723	0.087	8.269	1.35e-16
EUR/LA	0.835	0.13	6.429	1.28e-10	0.845	0.142	5.953	2.631e-09
AFR/LA	0.793	0.224	3.547	0.0003896	0.713	0.219	3.255	0.001136

### Sheet: ST7
Supplementary Table 7. 120 lead SNPs (88 independent loci) for the tobacco use disorder cross-ancestry meta-analysis ("TUD-multi")
CHR	rsID	SNP	BP	start locus	end locus	p	Direction	AF	Nearest_Gene	Dist	Biological function	CADD	RDB	Independ_loci	Cond_Sig	Associated trait in GSCAN1 and GWAS catalog region (within 1 Mb upstream and downstream of lead SNP)	Associated trait in GSCAN2 (within 1 Mb upstream and downstream of loci)
1	rs139297490	1:29153658:A:AT	29153658	28633980	29455571	7.09e-12	-???-?-	0.7225	OPRD1	0	intronic	1.626	.	L1	Y	Smoking initiation (ever regular vs never regular), smoking status (current vs never)	Smoking Initiation
1	rs494656	1:33391176:A:C	33391176	33230951	33456305	1.99e-08	+??+?+-	0.7805	AL031602.1	718	upstream	5.43	.	L2	Y	Smoking initiation (ever regular vs never regular), smoking status (ever vs never smokers), lifetime smoking index	Cigarettes per Day, Smoking Initiation
1	rs11210892	1:44100084:A:G	44100084	43369539	46837749	2.08e-08	-+-----	0.3434	PTPRF	10740	intergenic	6.88	5	L3	N	Smoking initiation (ever regular vs never regular), lifetime smoking index, smoking cessation	Smoking Initiation, Cigarettes per Day, Smoking Cessation
1	rs489319	1:44131794:T:C	44131794	43369539	46837749	1.61e-11	-+--?+?	0.3279	KDM4A	0	intronic	6.6	.	L3	Y	Smoking initiation (ever regular vs never regular), lifetime smoking index, smoking cessation	Smoking Cessation, Smoking Initiation, Cigarettes per Day
1	rs1768815	1:46528603:A:G	46528603	43369539	46837749	1.97e-08	+++-++-	0.3638	PIK3R3	0	intronic	1.319	.	L4	Y	Smoking initiation (ever regular vs never regular)	Smoking Initiation, Cigarettes per Day, Smoking Cessation
1	rs7528604	1:66407352:A:G	66407352	66304167	66553495	5.68e-10	--?-?-?	0.4247	PDE4B	0	intronic	0.974	7	L5	Y	Smoking initiation (ever regular vs never regular), lifetime smoking index, smoking cessation	Smoking Initiation, Cigarettes per Day
1	rs6659679	1:73450851:A:G	73450851	72622624	74179803	3.87e-10	+?+++-+	0.422	RP4-660H19.1	86027	intergenic	3.012	5	L6	N	Smoking initiation (ever regular vs never regular), smoking cessation	Smoking Initiation, Cigarettes per Day, Smoking Cessation
1	rs12731986	1:73884838:T:C	73884838	72622624	74179803	1.29e-23	-------	0.4348	RP4-598G3.1	63903	intergenic	3.176	7	L6	Y	Smoking initiation (ever regular vs never regular), smoking cessation	Smoking Cessation, Smoking Initiation, Cigarettes per Day
1	rs45490696	1:154548992:T:C	154548992	154511500	154658909	1.45e-09	-------	0.0693	CHRNB2	0	UTR3	12.38	2b	L7	N	Smoking initiation (ever regular vs never regular), Smoking behaviour (cigarettes smoked per day)	Smoking Initiation, Cigarettes per Day
1	rs7539883	1:165118761:A:G	165118761	165088006	165148789	3.22e-08	----?+-	0.3573	LMX1A	52342	intergenic	0.351	6	L8	Y	Cocaine dependence (time to event)	Smoking Initiation
1	rs57450685	1:204580832:A:T	204580832	204399478	204626700	1.27e-11	+-??+-+	0.8117	RP11-430C7.4	0	ncRNA_intronic	0.09	6	L9	Y	Diastolic blood pressure (cigarette smoking interaction), Diastolic blood pressure x alcohol consumption interaction	Smoking Cessation, Smoking Initiation
1	rs11803919	1:227228955:A:G	227228955	226837035	227983142	3.89e-09	+-++?++	0.0767	CDC42BPA	0	intronic	0.672	7	L10	Y	Smoking initiation (ever regular vs never regular), smoking status (current vs never)	Smoking Initiation
2	rs472140	2:45139904:T:C	45139904	44139986	45228526	4.57e-11	+-++-++	0.3661	RP11-89K21.1	7427	intergenic	1.582	.	L11	Y	Cigarettes smoked per day in Schizophrenia, Smoking initiation (ever regular vs never regular), smoking status (current vs never)	Smoking Initiation, Smoking Cessation, Age of Smoking Initiation
2	rs4953152	2:45170153:A:G	45170153	44139986	45228526	4.85e-11	+-?++++	0.3439	SIX3	0	intronic	8.191	4	L11	N	Cigarettes smoked per day in Schizophrenia, Smoking initiation (ever regular vs never regular), smoking status (current vs never)	Smoking Initiation, Smoking Cessation, Age of Smoking Initiation
2	rs359257	2:60485161:A:C	60485161	60380716	62873561	1.68e-09	--+----	0.5687	AC007381.3	92568	intergenic	4.52	7	L12	Y	Smoking initiation (ever regular vs never regular), Smoking behaviour (cigarettes smoked per day), smoking cessation	Smoking Cessation, Age of Smoking Initiation, Cigarettes per Day, Smoking Initiation
2	rs145675868	2:62735691:CGTCTT:C	62735691	60380716	62873561	5.8e-09	-???-?-	0.87	TMEM17	0	upstream	0.749	.	L13	Y	Smoking initiation (ever regular vs never regular), smoking status (current vs never), Smoking behaviour (cigarettes smoked per day)	Smoking Initiation, Smoking Cessation, Age of Smoking Initiation, Cigarettes per Day
2	rs10192716	2:104220144:C:G	104220144	103243613	105443971	1.48e-12	----?--	0.5103	AC018880.2	19943	intergenic	7.028	6	L14	Y	Cigarettes smoked per day in Schizophrenia, Smoking initiation (ever regular vs never regular), smoking status (current vs never)	Smoking Cessation, Smoking Initiation
2	rs12621166	2:104604583:A:C	104604583	103243613	105443971	1.78e-11	-???-?-	0.3779	RP11-76I14.1	0	ncRNA_intronic	0.484	6	L14	N	Cigarettes smoked per day in Schizophrenia, Smoking initiation (ever regular vs never regular), smoking status (current vs never)	Smoking Cessation, Smoking Initiation
2	rs71414656	2:113198008:T:C	113198008	112939209	113359194	1.17e-08	+?+-??+	0.1023	RGPD8	5942	intergenic	6.985	5	L15	Y	Cigarettes smoked per day in Schizophrenia, Smoking initiation (ever regular vs never regular), smoking status (current vs never)	Smoking Initiation
2	rs79924215	2:145372493:C:G	145372493	145307816	146414813	4.93e-09	+++++-+	0.1418	AC010090.1	35491	intergenic	0.696	6	L16	N	Cigarettes smoked per day (past), Smoking initiation (ever regular vs never regular), smoking status (current vs never)	Smoking Cessation, Smoking Initiation, Cigarettes per Day
2	rs987762	2:145586339:A:G	145586339	145307816	146414813	5.97e-09	---+??-	0.3314	TEX41	0	ncRNA_intronic	0.697	7	L16	N	Cigarettes smoked per day (past), Smoking initiation (ever regular vs never regular), smoking status (current vs never)	Cigarettes per Day, Smoking Cessation, Smoking Initiation
2	rs4662236	2:146034665:A:G	146034665	145307816	146414813	2.71e-08	-?---?-	0.7364	AC064865.1	17179	intergenic	3.455	5	L16	N	Cigarettes smoked per day (past), Smoking initiation (ever regular vs never regular), smoking status (current vs never)	Smoking Cessation, Smoking Initiation, Cigarettes per Day
2	rs13009175	2:146122936:T:C	146122936	145307816	146414813	1.38e-19	----?+-	0.4768	RPL6P5	27310	intergenic	0.347	5	L16	Y	Cigarettes smoked per day (past), Smoking initiation (ever regular vs never regular), smoking status (current vs never)	Smoking Cessation, Cigarettes per Day, Smoking Initiation
2	rs10928255	2:146371737:C:G	146371737	145307816	146414813	4.91e-08	+++++--	0.4111	AC079163.1	10745	intergenic	0.083	6	L16	N	Cigarettes smoked per day (past), Smoking initiation (ever regular vs never regular), smoking status (current vs never)	Smoking Cessation, Cigarettes per Day, Smoking Initiation
2	rs57577502	2:161866028:A:G	161866028	161865901	162093695	2.93e-08	++-++++	0.7997	AC009313.2	39088	intergenic	7.845	7	L17	Y	Smoking initiation (ever regular vs never regular), smoking status (ever vs never smokers), lifetime smoking	Smoking Initiation
2	rs6717268	2:174254430:T:C	174254430	174251754	174265527	1.81e-11	+++++++	0.3862	CDCA7	20704	intergenic	1.293	5	L18	Y	Smoking status (ever vs never smokers)	Smoking Initiation
2	rs295132	2:201233502:A:G	201233502	200701788	201323456	2.77e-08	---+---	0.4318	SPATS2L	0	intronic	1.798	.	L19	Y	Smoking initiation (ever regular vs never regular)	Smoking Initiation
2	rs9973923	2:208251850:A:G	208251850	208128008	208363487	4.72e-08	----?--	0.7841	AC007879.5	0	ncRNA_intronic	0.405	7	L20	Y	Cognitive performance	Smoking Initiation
2	rs718659	2:226374821:T:G	226374821	226255655	226634306	5.25e-09	+++++--	0.6935	NYAP2	0	intronic	5.58	7	L21	Y	Smoking initiation (ever regular vs never regular), smoking status (ever vs never smokers)	Smoking Initiation, Age of Smoking Initiation
2	rs60491370	2:237067773:C:G	237067773	237030743	237140904	3.42e-09	--?-??-	0.8357	Y_RNA	5956	intergenic	0.547	5	L22	Y	Smoking initiation (ever regular vs never regular)	Smoking Initiation
3	rs11130190	3:49402137:T:C	49402137	48599131	53475074	1.2e-14	+++++++	0.6821	RHOA	0	intronic	2.175	6	L23	Y	Smoking initiation (ever regular vs never regular), Smoking behaviour (cigarettes smoked per day), smoking status (ever vs never smokers), smoking cessation	Smoking Initiation, Smoking Cessation, Cigarettes per Day
3	rs9836291	3:49697459:A:G	49697459	48599131	53475074	1.77e-13	------+	0.2855	BSN	0	intronic	4.054	5	L23	N	Smoking initiation (ever regular vs never regular), Smoking behaviour (cigarettes smoked per day), smoking status (ever vs never smokers), smoking cessation	Smoking Cessation, Smoking Initiation, Cigarettes per Day
3	rs7613360	3:49916710:T:C	49916710	48599131	53475074	3.55e-09	++?++-+	0.3668	ACTBP13	1296	intergenic	2.031	5	L23	N	Smoking initiation (ever regular vs never regular), Smoking behaviour (cigarettes smoked per day), smoking status (ever vs never smokers), smoking cessation	Cigarettes per Day, Smoking Initiation, Smoking Cessation
3	rs9881468	3:52828628:T:C	52828628	48599131	53475074	3.04e-08	++-++-?	0.3167	ITIH3	155	upstream	6.618	1f	L24	Y	Smoking initiation (ever regular vs never regular), smoking status (ever vs never smokers)	Smoking Initiation, Smoking Cessation, Cigarettes per Day
3	rs473944	3:60456745:T:C	60456745	60416358	60477413	1.35e-08	--+----	0.6393	FHIT	0	intronic	2.823	7	L25	Y	Smoking initiation (ever regular vs never regular)	Smoking Initiation
3	rs2372666	3:81037101:T:C	81037101	80261661	81150445	1.26e-09	++++?++	0.6641	RP11-6B4.1	5917	intergenic	2.771	.	L26	Y	Smoking initiation (ever regular vs never regular), Smoking status	Smoking Initiation, Smoking Cessation
3	rs2722019	3:114144733:A:G	114144733	114135165	114333602	5.61e-14	+??+??+	0.7409	ZBTB20	0	intronic	8.257	7	L27	Y	Smoking initiation (ever regular vs never regular), smoking status (current vs never)	Smoking Cessation, Age of Smoking Initiation, Smoking Initiation
3	rs2669898	3:114199151:T:C	114199151	114135165	114333602	1.97e-09	-?--???	0.6439	ZBTB20:RP11-197K3.1	0	ncRNA_intronic	19.39	7	L27	N	Smoking initiation (ever regular vs never regular), smoking status (current vs never)	Smoking Cessation, Age of Smoking Initiation, Smoking Initiation
4	rs12506004	4:10066870:A:G	10066870	9918986	10412988	4.09e-08	+++++++	0.7035	RP11-448G15.3	2842	intergenic	0.35	5	L28	Y	Smoking initiation (ever regular vs never regular)	Smoking Initiation
4	rs35236641	4:28499286:A:AG	28499286	27972917	29030736	6.17e-11	--???--	0.7597	RP11-123O22.1	0	ncRNA_intronic	0.997	.	L29	Y	Smoking initiation (ever regular vs never regular), smoking status (current vs never), smoking cessation	Smoking Initiation, Age of Smoking Initiation
4	rs4370129	4:28621135:A:G	28621135	27972917	29030736	1.05e-08	++++??+	0.7069	RP11-123O22.1	19237	intergenic	3.085	6	L29	N	Smoking initiation (ever regular vs never regular), smoking status (current vs never), smoking cessation	Age of Smoking Initiation, Smoking Initiation
4	rs1895768	4:35535526:A:G	35535526	35411046	35654313	4.55e-11	-?--???	0.5029	RNU6-573P	37900	intergenic	0.959	7	L30	Y	Smoking initiation (ever regular vs never regular), smoking status (ever vs never smokers)	Smoking Cessation, Smoking Initiation
4	rs17087844	4:67863736:T:C	67863736	67108076	68637362	4.3e-09	-------	0.4199	RNU6-699P	100646	intergenic	0.178	5	L31	Y	Smoking initiation (ever regular vs never regular), smoking behavior (cigarettes smoked per day), Cigarettes smoked per day	Cigarettes per Day, Smoking Initiation, Age of Smoking Initiation
4	rs17375734	4:85490840:A:C	85490840	85448984	85970363	2.56e-08	++++?-?	0.9589	CDS1	13291	intergenic	2.226	4	L32	Y	systolic blood pressure (cigarette smoking interaction)	Smoking Initiation
4	rs6532902	4:101754534:A:G	101754534	101261916	102431851	1.15e-08	+????++	0.1183	EMCN	0	.	1.595	6	L33	Y	BMI (adjusted for smoking behaviour)	Smoking Initiation
4	rs17590964	4:152235761:A:G	152235761	151302575	152699973	2.95e-08	--?----	0.9111	SH3D19	0	intergenic	2.909	5	L34	Y	Smoking initiation (ever regular vs never regular), Smoking status (current vs never)	Cigarettes per Day, Smoking Initiation
5	rs4700393	5:60098267:A:G	60098267	59821543	60839054	5.82e-09	+++++++	0.5466	ELOVL7	0	intronic	0.155	5	L35	Y	Smoking initiation (ever regular vs never regular), Smoking status (ever vs never smokers)	Smoking Initiation, Smoking Cessation
5	rs4958244	5:133845380:A:G	133845380	133820410	134096294	9.53e-11	+-+-+++	0.591	AC005355.2	459	downstream	3.587	3a	L36	Y	Smoking initiation (ever regular vs never regular), Cigarettes smoked per day, smoking cessation	Smoking Initiation, Smoking Cessation
5	rs35096828	5:133897439:T:C	133897439	133820410	134096294	2.56e-08	+-+-+++	0.7088	JADE2	0	intronic	4.866	4	L36	N	Smoking initiation (ever regular vs never regular), Cigarettes smoked per day, smoking cessation	Smoking Cessation, Smoking Initiation
5	rs11952152	5:153617372:A:G	153617372	153497584	153735484	1.85e-09	++++?-+	0.7628	GALNT10	0	intronic	9.232	4	L37	Y	Smoking initiation (ever regular vs never regular)	Smoking Initiation
5	rs13178466	5:166748010:T:C	166748010	166350512	171466658	1.23e-10	---+--+	0.4336	TENM2	0	intronic	0.866	6	L38	Y	Smoking initiation (ever regular vs never regular), Smoking status (ever vs never smokers), smoking cessation	Smoking Cessation, Smoking Initiation, Cigarettes per Day
5	rs986391	5:166993972:A:G	166993972	166350512	171466658	3.08e-14	-----+-	0.3779	TENM2	0	intronic	18.94	.	L39	Y	Smoking initiation (ever regular vs never regular), Smoking status (ever vs never smokers), Smoking behaviour (cigarette pack-years), smoking cessation	Smoking Cessation, Cigarettes per Day, Smoking Initiation
5	rs11948504	5:166997147:T:G	166997147	166350512	171466658	2.43e-08	----?--	0.2733	TENM2	0	intronic	0.297	7	L39	N	Smoking initiation (ever regular vs never regular), Smoking status (ever vs never smokers), Smoking behaviour (cigarette pack-years), smoking cessation	Smoking Cessation, Smoking Initiation, Cigarettes per Day
5	rs2061324	5:170467020:C:G	170467020	166350512	171466658	1.03e-10	-----+-	0.6242	RANBP17	0	intronic	5.108	5	L40	Y	Smoking initiation (ever regular vs never regular), Smoking status (ever vs never smokers)	Smoking Initiation, Smoking Cessation, Cigarettes per Day
6	rs10946808	6:26233387:A:G	26233387	25263219	27224633	3.33e-10	+++++++	0.7529	HIST1H2APS3	0	ncRNA_exonic	3.863	4	L41	N	Smoking initiation (ever regular vs never regular), Smoking status (current vs never), Smoking behaviour (cigarettes smoked per day), Smoking cessation	Age of Smoking Initiation, Cigarettes per Day, Smoking Initiation, Smoking Cessation
6	rs766406	6:26319588:T:G	26319588	25263219	27224633	3.37e-11	-------	0.3437	HIST1H3PS1	2515	intergenic	0.332	.	L41	Y	Smoking initiation (ever regular vs never regular), Smoking status (current vs never), Smoking behaviour (cigarettes smoked per day), Smoking cessation	Smoking Initiation, Smoking Cessation, Age of Smoking Initiation, Cigarettes per Day
6	rs1536817	6:47852071:C:G	47852071	47711327	48075772	3.95e-08	+-++++-	0.5885	PTCHD4	0	intronic	6.226	6	L42	Y	Smoking initiation (ever regular vs never regular)	Smoking Initiation
6	rs9372840	6:126822635:A:C	126822635	125832603	127820997	4.4e-09	+-+++++	0.577	MIR588	16775	intergenic	2.508	6	L43	Y	Systolic blood pressure (cigarette smoking interaction), Diastolic blood pressure (cigarette smoking interaction)	Smoking Initiation
6	rs2169411	6:154267147:A:G	154267147	154126010	154421175	1.24e-09	+-+++++	0.8377	HMGB3P19	7019	intergenic	2.008	.	L44	Y	Nicotine withdrawal	Smoking Initiation
7	rs11495981	7:28177301:T:C	28177301	28045501	28330487	1.61e-08	---+--?	0.2459	JAZF1	0	intronic	3.824	1f	L45	Y	Smoking behaviour (cigarettes smoked per day)	Smoking Initiation
7	rs11762736	7:96630637:A:G	96630637	96620246	96832332	2.31e-09	+-+++-+	0.7132	DLX6-AS1	0	ncRNA_intronic	0.311	4	L46	Y	Smoking status (ever vs never smokers), Lifetime smoking	Smoking Cessation, Smoking Initiation
7	rs34272475	7:117524211:T:TA	117524211	117496144	117710995	4.68e-09	-?????-	0.6866	AC007568.1	481	downstream	1.489	.	L47	Y	Smoking initiation (ever regular vs never regular), Smoking status (ever vs never smokers), smoking cessation	Smoking Initiation, Smoking Cessation
7	rs2157752	7:126472747:A:G	126472747	126109381	126518565	5.32e-09	----??-	0.6123	GRM8	0	intronic	4.286	.	L48	Y	Smoking initiation (ever regular vs never regular)	Smoking Initiation
8	rs1978054	8:17868521:T:C	17868521	17636728	17928711	8.46e-09	--?----	0.6481	PCM1	0	intronic	0.574	.	L49	Y	LDL cholesterol levels x alcohol consumption (drinkers vs non-drinkers) interaction, Triglyceride levels x alcohol consumption (drinkers vs non-drinkers) interaction	Smoking Initiation
8	rs73241416	8:27160664:A:C	27160664	26415139	28323922	3.86e-10	++++?-+	0.9151	TRIM35	0	intronic	2.783	7	L50	N	Smoking behaviour (cigarettes smoked per day), smoking status (current vs never), Smoking cessation	Cigarettes per Day, Smoking Cessation, Age of Smoking Initiation, Smoking Initiation
8	rs2741339	8:27334969:A:G	27334969	26415139	28323922	5.21e-17	++?++-+	0.7166	CHRNA2	0	intronic	8.021	.	L50	Y	Smoking behaviour (cigarettes smoked per day), smoking status (current vs never), Smoking cessation	Cigarettes per Day, Smoking Initiation, Smoking Cessation, Age of Smoking Initiation
8	rs11780471	8:27344719:A:G	27344719	26415139	28323922	2.06e-20	--?----	0.0511	EPHX2	3576	intergenic	1.338	7	L51	Y	Smoking behaviour (cigarettes smoked per day), Cigarettes smoked per day, smoking status (current vs never), smoking cessation	Cigarettes per Day, Smoking Initiation, Smoking Cessation, Age of Smoking Initiation
8	rs11780645	8:27412787:T:C	27412787	26415139	28323922	4.09e-12	--???+?	0.6491	GULOP	5003	intergenic	0.487	7	L51	N	Smoking behaviour (cigarettes smoked per day), Cigarettes smoked per day, smoking status (current vs never), smoking cessation	Smoking Initiation, Cigarettes per Day, Smoking Cessation, Age of Smoking Initiation
8	rs66969288	8:27459640:A:G	27459640	26415139	28323922	3.3e-13	--?-?+-	0.2587	CLU	0	intronic	5.028	4	L51	N	Smoking behaviour (cigarettes smoked per day), Cigarettes smoked per day, smoking status (current vs never), smoking cessation	Smoking Cessation, Age of Smoking Initiation, Smoking Initiation, Cigarettes per Day
8	rs4873592	8:52659155:T:G	52659155	52529097	52929150	5e-09	-+---+-	0.2861	PXDNL	0	intronic	1.091	7	L52	Y	Smoking initiation (ever regular vs never regular)	Smoking Initiation
9	rs2226006	9:120137758:T:C	120137758	120132358	120169552	3.64e-08	++?-?++	0.4705	ASTN2	0	intronic	0.089	5	L53	Y	Smoking behaviour (cigarettes smoked per day), smoking status (current vs never), lifetime smoking index	Smoking Initiation, Age of Smoking Initiation
9	rs650599	9:127849318:A:C	127849318	127598162	128149249	5.07e-12	+-++?++	0.6972	SCAI	0	intronic	5.934	.	L54	Y	Alcohol consumption (drinks per week), LDL cholesterol levels x alcohol consumption (drinkers vs non-drinkers) interaction	Smoking Cessation, Smoking Initiation, Cigarettes per Day
9	rs3025360	9:136481205:A:G	136481205	136406209	136765151	1.26e-23	+++++++	0.0903	LL09NC01-254D11.1	0	ncRNA_intronic	0.081	5	L55	Y	Nicotine dependence	Smoking Cessation, Smoking Initiation, Cigarettes per Day
9	rs6479628	9:136481920:A:G	136481920	136406209	136765151	3.72e-09	--?+-?-	0.628	LL09NC01-254D11.1	0	ncRNA_intronic	3.365	5	L55	N	Nicotine dependence	Cigarettes per Day, Smoking Initiation, Smoking Cessation
9	rs2007153	9:136503819:T:C	136503819	136406209	136765151	9.35e-21	-------	0.5787	DBH	0	intronic	0.677	5	L56	Y	Nicotine dependence	Smoking Initiation, Cigarettes per Day, Smoking Cessation
9	rs2519155	9:136504598:T:C	136504598	136406209	136765151	7.25e-13	-------	0.6853	DBH	0	intronic	0.79	.	L56	N	Nicotine dependence	Smoking Initiation, Cigarettes per Day, Smoking Cessation
10	rs9629895	10:65122787:A:C	65122787	64130115	66110805	5.33e-10	+++++-+	0.6899	JMJD1C	0	intronic	3.031	7	L57	Y	Smoking x traumatic event in childhood (felt hated by family member) interaction	Smoking Initiation, Smoking Cessation
10	rs4612729	10:103198642:T:C	103198642	102663565	105167363	4.96e-10	+++++++	0.7617	BTRC	0	intronic	17.06	4	L58	Y	Cigarettes smoked per day in Schizophrenia, Smoking initiation (ever regular vs never regular), smoking status (current vs never), Smoking cessation	Smoking Cessation, Age of Smoking Initiation, Smoking Initiation
10	rs12773990	10:103968547:A:G	103968547	102663565	105167363	3.01e-08	+++++?+	0.029	ELOVL3	17537	intergenic	1.484	2b	L58	N	Cigarettes smoked per day in Schizophrenia, Smoking initiation (ever regular vs never regular), smoking status (current vs never), Smoking cessation	Age of Smoking Initiation, Smoking Initiation, Smoking Cessation
10	rs7093470	10:104670868:A:C	104670868	102663565	105167363	3.33e-10	-?---?-	0.7897	RP11-724N1.1	3473	intergenic	1.926	6	L59	Y	Smoking initiation (ever regular vs never regular)	Smoking Initiation, Smoking Cessation, Age of Smoking Initiation
10	rs11196446	10:115471016:T:G	115471016	114883952	115763880	3.54e-08	++++++?	0.6789	CASP7:RP11-211N11.5	0	ncRNA_intronic	14.82	1f	L60	Y	General risk tolerance	Smoking Initiation
11	rs17552977	11:16303359:T:C	16303359	16065546	16382882	2.81e-08	+?+++?+	0.1667	SOX6	0	intronic	0.247	6	L61	Y	Smoking cessation, Cigarettes smoked per day, Smoking behaviour (cigarettes smoked per day), Smoking initiation (ever regular vs never regular)	Cigarettes per Day, Smoking Initiation, Smoking Cessation
11	rs6265	11:27679916:T:C	27679916	27261892	28414562	7.98e-10	-----+-	0.1583	BDNF-AS:BDNF	0	exonic	21.4	6	L62	Y	Smoking behaviour (cigarettes smoked per day), smoking status (current vs never), Smoking initiation (ever regular vs never regular)	Smoking Cessation, Cigarettes per Day, Smoking Initiation
11	rs2510066	11:64052447:T:C	64052447	63821817	64582162	1.66e-08	--+--+-	0.3143	GPR137	0	UTR5	13.7	.	L63	Y	Smoking initiation (ever regular vs never regular)	Smoking Cessation, Smoking Initiation
11	rs4433590	11:73310668:A:G	73310668	73013626	73311705	1.79e-09	-?-+?+-	0.2549	FAM168A	1433	intergenic	8.538	6	L64	Y	Smoking initiation (ever regular vs never regular)	Smoking Initiation
11	rs500054	11:95593806:A:G	95593806	94645430	96616242	9.49e-12	-----+-	0.3199	MTMR2	0	intronic	1.022	6	L65	Y	Nicotine withdrawal	Smoking Initiation
11	rs553990	11:95637871:A:G	95637871	94645430	96616242	3.89e-08	++-+?-+	0.4977	MTMR2	0	intronic	2.511	.	L65	N	Nicotine withdrawal	Smoking Initiation
11	rs9919558	11:112877409:A:T	112877409	112794647	114011710	4.44e-12	+++++?+	0.4026	NCAM1	0	intronic	2.43	5	L66	Y	Cigarettes smoked per day, Smoking initiation (ever regular vs never regular), smoking status (current vs never), Smoking cessation	Smoking Initiation, Cigarettes per Day, Smoking Cessation
11	rs34632468	11:113334227:CT:C	113334227	112794647	114011710	1.04e-11	++??+++	0.6846	DRD2	0	intronic	1.793	.	L67	Y	Cigarettes smoked per day, Smoking initiation (ever regular vs never regular), smoking status (current vs never), Smoking cessation	Cigarettes per Day, Smoking Initiation, Smoking Cessation
11	rs4936277	11:113431960:A:G	113431960	112794647	114011710	1.81e-09	++?-+-+	0.5958	DRD2	85546	intergenic	4.981	5	L68	Y	Cigarettes smoked per day, Smoking initiation (ever regular vs never regular), smoking status (current vs never), Smoking cessation	Cigarettes per Day, Smoking Initiation, Smoking Cessation
11	rs1989278	11:113997085:T:C	113997085	112794647	114011710	3.65e-08	-+-----	0.3759	ZBTB16	0	intronic	0.98	5	L69	Y	Cigarettes smoked per day, Smoking initiation (ever regular vs never regular), smoking status (current vs never), Smoking cessation	Smoking Cessation, Smoking Initiation, Cigarettes per Day
11	rs7937934	11:121635211:T:C	121635211	120643090	122589908	4.98e-13	+++-+-+	0.3115	SORL1	130808	intergenic	18.8	7	L70	Y	Smoking initiation (ever regular vs never regular), smoking status (ever vs never smokers)	Smoking Initiation
12	rs3841320	12:50040811:A:AG	50040811	49066216	51919133	2.01e-11	+???+?+	0.7765	FMNL3	0	intronic	12.81	.	L71	Y	Smoking initiation (ever regular vs never regular), Smoking behaviour (maximum cigarettes in a 24 hour period)	Smoking Initiation, Cigarettes per Day, Smoking Cessation
12	rs7301932	12:51894913:A:G	51894913	49066216	51919133	5.21e-14	+++++-+	0.5232	SLC4A8	0	intronic	2.746	6	L72	Y	Smoking initiation (ever regular vs never regular)	Smoking Initiation, Cigarettes per Day, Smoking Cessation
12	rs11172375	12:58291574:C:G	58291574	57358266	58966122	3.83e-13	++++++?	0.3208	RP11-620J15.2	1308	intergenic	5.235	5	L73	Y	Smoking initiation (ever regular vs never regular)	Smoking Cessation, Smoking Initiation
12	rs7973838	12:74494940:T:C	74494940	73620792	75492437	5.37e-10	-------	0.5809	RP11-81H3.2	32005	intergenic	0.507	7	L74	Y	Smoking initiation (ever regular vs never regular), smoking cessation, Cigarettes smoked per day	Smoking Cessation, Smoking Initiation, Cigarettes per Day
13	rs7992016	13:55695261:T:G	55695261	55603644	56415125	2.56e-13	-+---+-	0.173	MIR5007	53327	intergenic	5.755	7	L75	Y	Smoking initiation (ever regular vs never regular)	Smoking Initiation
13	rs4771367	13:101210987:A:G	101210987	101015705	101254933	1.35e-09	-----+-	0.4166	GGACT:RP11-151A6.4	00:00:00	ncRNA_intronic	0.404	7	L76	Y	Smoking initiation (ever regular vs never regular), smoking status (ever vs never smokers)	Smoking Initiation, Age of Smoking Initiation
14	rs4903812	14:79500945:T:G	79500945	79393467	79815356	8.26e-10	+++++++	0.3909	NRXN3	0	intronic	2.107	6	L77	Y	Smoking initiation (ever regular vs never regular), Smoking x traumatic event in childhood (sexually molested) interaction, Smoking status	Smoking Cessation, Smoking Initiation
14	rs17511643	14:79666567:A:G	79666567	79393467	79815356	3.52e-08	-??----	0.9003	NRXN3:RP11-588P7.1	0	ncRNA_intronic	7.702	6	L77	N	Smoking initiation (ever regular vs never regular), Smoking x traumatic event in childhood (sexually molested) interaction, Smoking status	Smoking Initiation, Smoking Cessation
14	rs12896307	14:104616589:T:C	104616589	104104759	104619938	2.96e-11	++?++-+	0.8022	KIF26A	0	intronic	5.028	4	L78	Y	Smoking behaviour (cigarettes smoked per day), Cigarettes smoked per day, Smoking cessation,	Smoking Cessation, Cigarettes per Day, Smoking Initiation
15	rs73403005	15:47645174:A:G	47645174	46710989	48931566	4.88e-08	----?--	0.8374	SEMA6D	0	intronic	2.736	5	L79	N	Cigarettes smoked per day in Schizophrenia, Smoking initiation (ever regular vs never regular), smoking status (current vs never), Smoking cessation	Smoking Initiation, Smoking Cessation
15	rs281258	15:47672201:T:C	47672201	46710989	48931566	4.32e-14	-------	0.3752	SEMA6D:CTD-2050N2.1	0	ncRNA_intronic	2.432	6	L79	N	Cigarettes smoked per day in Schizophrenia, Smoking initiation (ever regular vs never regular), smoking status (current vs never), Smoking cessation	Smoking Cessation, Smoking Initiation
15	rs9646181	15:47873172:T:C	47873172	46710989	48931566	6.75e-21	-------	0.4297	SEMA6D	0	intronic	10.28	5	L79	Y	Cigarettes smoked per day in Schizophrenia, Smoking initiation (ever regular vs never regular), smoking status (current vs never), Smoking cessation	Smoking Cessation, Smoking Initiation
15	rs1435741	15:47935843:A:G	47935843	46710989	48931566	4.15e-08	+-++--+	0.3664	SEMA6D	0	intronic	0.294	.	L79	N	Cigarettes smoked per day in Schizophrenia, Smoking initiation (ever regular vs never regular), smoking status (current vs never), Smoking cessation	Smoking Cessation, Smoking Initiation
15	rs12912669	15:61451443:T:C	61451443	60691409	61933842	1.94e-09	-----+-	0.3962	RORA	0	intronic	7.735	6	L80	Y	Cigarettes smoked per day	Smoking Initiation, Cigarettes per Day
15	rs2009746	15:78754102:A:G	78754102	78712119	79105350	2.23e-13	---+-+-	0.6913	IREB2	0	intronic	0.656	.	L81	N	Cigarettes smoked per day, Smoking behaviour (cigarettes smoked per day), Smoking cessation	Smoking Cessation, Smoking Initiation, Cigarettes per Day
15	rs576982	15:78870803:T:C	78870803	78712119	79105350	3.4e-19	-+----?	0.2432	CHRNA5	0	intronic	0.307	.	L81	Y	Cigarettes smoked per day, Smoking behaviour (cigarettes smoked per day), Smoking cessation	Smoking Cessation, Smoking Initiation, Cigarettes per Day
16	rs7197580	16:19278625:A:G	19278625	18337790	19672388	2.89e-08	++++++?	0.4667	SYT17	0	UTR3	0.011	5	L82	Y	Smoking behaviour (maximum cigarettes in a 24 hour period)	Smoking Initiation
16	rs56137030	16:53825905:A:G	53825905	53773258	53845487	2.7e-10	--??---	0.3234	FTO	0	intronic	3.794	7	L83	Y	BMI in smokers	Cigarettes per Day, Smoking Initiation, Smoking Cessation
17	rs12103661	17:50021018:A:C	50021018	49907059	50341986	4.08e-09	+++++++	0.868	CA10	0	intronic	7.815	6	L84	N	Smoking initiation (ever regular vs never regular), Cigarettes smoked per day	Cigarettes per Day, Smoking Initiation
17	rs1503043	17:50294365:C:G	50294365	49907059	50341986	1.17e-09	----?--	0.6718	snoZ178	9252	intergenic	1.976	7	L84	Y	Smoking initiation (ever regular vs never regular), Cigarettes smoked per day	Cigarettes per Day, Smoking Initiation
18	rs60512641	18:52523477:A:G	52523477	51554542	52868092	4.09e-08	+??++++	0.3451	RAB27B	0	intronic	1.076	5	L85	Y	Smoking behaviour (cigarettes smoked per day), Smoking initiation (ever regular vs never regular), Smoking status (ever vs never smokers), Smoking cessation	Smoking Cessation, Smoking Initiation, Cigarettes per Day
18	rs34383580	18:77833263:A:G	77833263	76884647	78004048	2.29e-08	--?-?-?	0.7739	RP11-795F19.5:RBFADN	0	ncRNA_intronic	0.239	5	L86	Y	Smoking initiation (ever regular vs never regular)	Smoking Initiation
20	rs144120286	20:25404263:T:TTTC	25404263	24533769	26314952	6.9e-09	-?????-	0.4367	GINS1	0	intronic	0.489	.	L87	Y	Smoking initiation (ever regular vs never regular)	Smoking Initiation
20	rs147011527	20:26107391:A:G	26107391	24533769	26314952	1.98e-08	-+--??-	0.025	RP13-329D4.3	6131	intergenic	1.787	7	L87	N	Smoking initiation (ever regular vs never regular)	Smoking Initiation
20	rs4809542	20:61986787:C:G	61986787	61894498	62488635	1.07e-16	-+-+-+-	0.9494	CHRNA4	0	intronic	1.945	5	L88	N	Nicotine dependence	Smoking Cessation, Cigarettes per Day, Smoking Initiation
20	rs2273500	20:61986949:T:C	61986949	61894498	62488635	2.84e-22	-----+-	0.8536	CHRNA4	0	splicing	4.691	5	L88	Y	Nicotine dependence	Smoking Cessation, Smoking Initiation, Cigarettes per Day
20	rs58580020	20:61996346:A:C	61996346	61894498	62488635	2.1e-09	-+?+?+-	0.8557	CHRNA4:RP11-261N11.8	0	ncRNA_intronic	0.982	5	L88	N	Nicotine dependence	Smoking Initiation, Cigarettes per Day, Smoking Cessation
20	rs6062498	20:62339059:C:G	62339059	61894498	62488635	2.54e-11	-+--?--	0.6339	ARFRP1:ZGPAT	0	intronic	8.601	4	L88	N	Nicotine dependence	Cigarettes per Day, Smoking Cessation, Smoking Initiation
CHR is the chromosome number of SNP; pos is the base position of the SNP on hg19; Dist is the distance to the nearest gene; Biological function is the functional consequence of the SNP on the gene obtained from ANNOVAR; CADD is the Combined Annotation Dependent Depletion score, which is computed based on 63 annotations (scores >12 indicate higher probability of being deleterious); RDB is the RegulomeDB score, which is the categorical score from 1a to 7 (1a is the highest score that the SNP has the most biological evidence to be regulatory element).
Direction positive or negative effect sizes for the corresponding SNP and site (in the following order: MVP EUR; PMBB EUR; BioVU EUR; MGB EUR; MVP AFR; PMBB AFR; MVP HIS)

### Sheet: ST8
Supplementary Table 8. 103 lead SNPs (83 independent loci) for the tobacco use disorder cross-ancestry meta-analysis ("TUD-multi+UKBB")
CHR	rsID	SNP	BP	start locus	end locus	p	Direction	Nearest_Gene	Dist	Biological function	CADD	RDB	Independ_loci	Cond_Sig	Associated trait in GWAS catalog region (within 1 Mb upstream and downstream of lead SNP)	Associated trait in GSCAN2 (within 1 Mb upstream and downstream of loci)
1	rs139297490	1:29153658:A:AT	29153658	28633980	29455571	7.09e-12	-????-?-	OPRD1	0	intronic	1.626	.	L1	Y	Smoking initiation (ever regular vs never regular), smoking status (current vs never)	Smoking Initiation
1	rs951740	1:44011737:A:G	44011737	43369539	46837749	7.07e-11	+-+++??+	PTPRF	0	intronic	15.32	.	L2	Y	Smoking initiation (ever regular vs never regular), lifetime smoking index, smoking cessation	Smoking Initiation, Smoking Cessation, Cigarettes per Day
1	rs11210892	1:44100084:A:G	44100084	43369539	46837749	1.62e-08	-+------	PTPRF	10740	intergenic	6.88	5	L2	N	Smoking initiation (ever regular vs never regular), lifetime smoking index, smoking cessation	Smoking Cessation, Cigarettes per Day, Smoking Initiation
1	rs1768815	1:46528603:A:G	46528603	43369539	46837749	4.63e-09	+++-+++-	PIK3R3	0	intronic	1.319	.	L3	Y	Smoking initiation (ever regular vs never regular)	Smoking Cessation, Cigarettes per Day, Smoking Initiation
1	rs7547416	1:66419087:A:G	66419087	66304167	66553495	1.13e-09	++++++++	PDE4B	0	intronic	1.642	3a	L4	Y	Smoking initiation (ever regular vs never regular), lifetime smoking index, smoking cessation	Smoking Initiation, Cigarettes per Day
1	rs6659679	1:73450851:A:G	73450851	72622624	74165735	2.37e-09	+?++-+-+	RP4-660H19.1	86027	intergenic	3.012	5	L5	N	Smoking initiation (ever regular vs never regular), smoking cessation	Smoking Cessation, Cigarettes per Day, Smoking Initiation
1	rs12731986	1:73884838:T:C	73884838	72622624	74165735	3.41e-24	--------	RP4-598G3.1	63903	intergenic	3.176	7	L5	Y	Smoking initiation (ever regular vs never regular), smoking cessation	Smoking Cessation, Cigarettes per Day, Smoking Initiation
1	rs45490696	1:154548992:T:C	154548992	154511500	154658909	1.92e-08	----+---	CHRNB2	0	UTR3	12.38	2b	L6	Y	Smoking initiation (ever regular vs never regular), Smoking behaviour (cigarettes smoked per day)	Smoking Initiation, Cigarettes per Day
1	rs57450685	1:204580832:A:T	204580832	204399478	204626700	1.27e-11	+-???+-+	RP11-430C7.4	0	ncRNA_intronic	0.09	6	L7	Y	Diastolic blood pressure (cigarette smoking interaction), Diastolic blood pressure x alcohol consumption interaction	Smoking Initiation, Smoking Cessation
2	rs472140	2:45139904:T:C	45139904	44139986	45825569	4.3e-13	+-+++-++	RP11-89K21.1	7427	intergenic	1.582	.	L8	Y	Cigarettes smoked per day in Schizophrenia, Smoking initiation (ever regular vs never regular), smoking status (current vs never)	Smoking Cessation, Age of Smoking Initiation, Smoking Initiation
2	rs4953152	2:45170153:A:G	45170153	44139986	45825569	2.31e-08	+-?+-+++	SIX3	0	intronic	8.191	4	L8	N	Cigarettes smoked per day in Schizophrenia, Smoking initiation (ever regular vs never regular), smoking status (current vs never)	Age of Smoking Initiation, Smoking Initiation, Smoking Cessation
2	rs359257	2:60485161:A:C	60485161	60380716	62796331	4.03e-11	--+-----	AC007381.3	92568	intergenic	4.52	7	L9	Y	Smoking initiation (ever regular vs never regular), Smoking behaviour (cigarettes smoked per day), smoking cessation	Smoking Initiation, Smoking Cessation, Cigarettes per Day, Age of Smoking Initiation
2	rs4286259	2:62732614:C:G	62732614	60380716	62796331	3.71e-09	+-++++-+	TMEM17	0	intronic	1.773	5	L10	Y	Smoking initiation (ever regular vs never regular), smoking status (current vs never), Smoking behaviour (cigarettes smoked per day)	Cigarettes per Day, Age of Smoking Initiation, Smoking Initiation, Smoking Cessation
2	rs10192716	2:104220144:C:G	104220144	103243613	105443971	2.65e-12	-----?--	AC018880.2	19943	intergenic	7.028	6	L11	Y	Cigarettes smoked per day in Schizophrenia, Smoking initiation (ever regular vs never regular), smoking status (current vs never)	Smoking Cessation, Smoking Initiation
2	rs12621166	2:104604583:A:C	104604583	103243613	105443971	1.78e-11	-????-?-	RP11-76I14.1	0	ncRNA_intronic	0.484	6	L12	Y	Cigarettes smoked per day in Schizophrenia, Smoking initiation (ever regular vs never regular), smoking status (current vs never)	Smoking Initiation, Smoking Cessation
2	rs987762	2:145586339:A:G	145586339	145348025	146414813	7.21e-10	---+-??-	TEX41	0	ncRNA_intronic	0.697	7	L13	N	Cigarettes smoked per day (past), Smoking initiation (ever regular vs never regular), smoking status (current vs never)	Cigarettes per Day, Smoking Initiation, Smoking Cessation
2	rs13009175	2:146122936:T:C	146122936	145348025	146414813	1.21e-20	-----?+-	RPL6P5	27310	intergenic	0.347	5	L13	Y	Cigarettes smoked per day (past), Smoking initiation (ever regular vs never regular), smoking status (current vs never)	Smoking Initiation, Smoking Cessation, Cigarettes per Day
2	rs867005	2:146369117:T:C	146369117	145348025	146414813	1.25e-09	------++	AC079163.1	8125	intergenic	0.62	.	L13	N	Cigarettes smoked per day (past), Smoking initiation (ever regular vs never regular), smoking status (current vs never)	Smoking Initiation, Smoking Cessation, Cigarettes per Day
2	rs6717268	2:174254430:T:C	174254430	174251754	174265527	1.84e-11	++++++++	CDCA7	20704	intergenic	1.293	5	L14	Y	Smoking status (ever vs never smokers)	Smoking Initiation
2	rs13426173	2:208251443:A:T	208251443	208128008	208363487	2.46e-08	-----?--	AC007879.5	0	ncRNA_intronic	2.657	6	L15	Y	Cognitive performance	Smoking Initiation
2	rs6436560	2:226370777:A:G	226370777	226255655	226634306	2.61e-08	++???+--	NYAP2	0	intronic	0.538	6	L16	Y	Smoking initiation (ever regular vs never regular), smoking status (ever vs never smokers)	Age of Smoking Initiation, Smoking Initiation
2	rs78653363	2:237068202:C:G	237068202	237034622	237151098	9.26e-09	++????-+	GBX2	5676	intergenic	0.508	2b	L17	Y	Smoking initiation (ever regular vs never regular)	Smoking Initiation
3	rs11130190	3:49402137:T:C	49402137	48570686	57178285	3.07e-15	++++++++	RHOA	0	intronic	2.175	6	L18	Y	Smoking initiation (ever regular vs never regular), Smoking behaviour (cigarettes smoked per day), smoking status (ever vs never smokers), smoking cessation	Cigarettes per Day, Smoking Initiation, Smoking Cessation
3	rs13062429	3:49559485:A:G	49559485	48570686	57178285	9.6e-12	--------	DAG1	0	intronic	0.243	7	L18	N	Smoking initiation (ever regular vs never regular), Smoking behaviour (cigarettes smoked per day), smoking status (ever vs never smokers), smoking cessation	Smoking Initiation, Smoking Cessation, Cigarettes per Day
3	rs9881468	3:52828628:T:C	52828628	48570686	57178285	4.25e-08	++-+++-?	ITIH3	155	upstream	6.618	1f	L19	Y	Smoking initiation (ever regular vs never regular), smoking status (ever vs never smokers)	Smoking Cessation, Cigarettes per Day, Smoking Initiation
3	rs7628255	3:56223384:A:G	56223384	48570686	57178285	3.06e-08	-----?--	ERC2	0	intronic	0.317	5	L20	Y	Smoking initiation (ever regular vs never regular)	Smoking Initiation, Smoking Cessation, Cigarettes per Day
3	rs473944	3:60456745:T:C	60456745	60416358	60477413	4.55e-08	--+-+---	FHIT	0	intronic	2.823	7	L21	Y	Smoking initiation (ever regular vs never regular)	Smoking Initiation
3	rs9831092	3:81010223:A:G	81010223	80261661	81150445	1.35e-09	--------	RP11-6B4.1	32795	intergenic	4.261	7	L22	Y	Smoking initiation (ever regular vs never regular), Smoking status	Smoking Cessation, Smoking Initiation
3	rs10934272	3:114151511:T:C	114151511	113996778	114517197	1.24e-12	+?+++???	ZBTB20	0	intronic	12.37	6	L23	Y	Smoking initiation (ever regular vs never regular), smoking status (current vs never)	Smoking Initiation, Smoking Cessation, Age of Smoking Initiation
4	rs35236641	4:28499286:A:AG	28499286	27972917	29279926	6.17e-11	--????--	RP11-123O22.1	0	ncRNA_intronic	0.997	.	L24	Y	Smoking initiation (ever regular vs never regular), smoking status (current vs never), smoking cessation	Age of Smoking Initiation, Smoking Initiation
4	rs9790405	4:28604977:T:C	28604977	27972917	29279926	6.17e-09	-----?+?	RP11-123O22.1	3079	intergenic	0.073	7	L24	N	Smoking initiation (ever regular vs never regular), smoking status (current vs never), smoking cessation	Smoking Initiation, Age of Smoking Initiation
4	rs1895767	4:35535384:T:C	35535384	35411046	35654313	2.81e-11	-?---???	RNU6-573P	37758	intergenic	0.052	7	L25	Y	Smoking initiation (ever regular vs never regular), smoking status (ever vs never smokers)	Smoking Initiation, Smoking Cessation
4	rs17087844	4:67863736:T:C	67863736	67108076	68618517	5.85e-09	--------	RNU6-699P	100646	intergenic	0.178	5	L26	Y	Smoking initiation (ever regular vs never regular), smoking behavior (cigarettes smoked per day), Cigarettes smoked per day	Smoking Initiation, Cigarettes per Day, Age of Smoking Initiation
4	rs6532902	4:101754534:A:G	101754534	101261916	102429571	1.15e-08	+?????++	EMCN	0	.	1.595	6	L27	Y	BMI (adjusted for smoking behaviour)	Smoking Initiation
5	rs10077663	5:60103492:A:G	60103492	59837476	60839054	1.82e-08	++++++++	ELOVL7	0	intronic	2.401	7	L28	Y	Smoking initiation (ever regular vs never regular), Smoking status (ever vs never smokers)	Smoking Cessation, Smoking Initiation
5	rs4958244	5:133845380:A:G	133845380	133820410	134012128	1.13e-11	+-+-++++	AC005355.2	459	downstream	3.587	3a	L29	Y	Smoking initiation (ever regular vs never regular), Cigarettes smoked per day, smoking cessation	Smoking Initiation, Smoking Cessation
5	rs11952152	5:153617372:A:G	153617372	153497584	153735484	5.4e-11	+++++?-+	GALNT10	0	intronic	9.232	4	L30	Y	Smoking initiation (ever regular vs never regular)	Smoking Initiation
5	rs13178466	5:166748010:T:C	166748010	166002187	170798754	1.54e-09	---++--+	TENM2	0	intronic	0.866	6	L31	Y	Smoking initiation (ever regular vs never regular), Smoking status (ever vs never smokers), smoking cessation	Smoking Cessation, Cigarettes per Day, Smoking Initiation
5	rs986391	5:166993972:A:G	166993972	166002187	170798754	1.32e-17	------+-	TENM2	0	intronic	18.94	.	L32	Y	Smoking initiation (ever regular vs never regular), Smoking status (ever vs never smokers), Smoking behaviour (cigarette pack-years), smoking cessation	Smoking Initiation, Smoking Cessation, Cigarettes per Day
5	rs11948504	5:166997147:T:G	166997147	166002187	170798754	6.91e-10	-----?--	TENM2	0	intronic	0.297	7	L32	N	Smoking initiation (ever regular vs never regular), Smoking status (ever vs never smokers), Smoking behaviour (cigarette pack-years), smoking cessation	Smoking Initiation, Smoking Cessation, Cigarettes per Day
5	rs6870794	5:170376828:A:T	170376828	166002187	170798754	3.95e-11	++++++-+	RANBP17	0	intronic	0.22	7	L33	Y	Smoking initiation (ever regular vs never regular), Smoking status (ever vs never smokers)	Cigarettes per Day, Smoking Initiation, Smoking Cessation
6	rs10946808	6:26233387:A:G	26233387	25263219	27224633	1.25e-08	++++-+++	HIST1H2APS3	0	ncRNA_exonic	3.863	4	L34	N	Smoking initiation (ever regular vs never regular), Smoking status (current vs never), Smoking behaviour (cigarettes smoked per day), Smoking cessation	Cigarettes per Day, Age of Smoking Initiation, Smoking Initiation, Smoking Cessation
6	rs766406	6:26319588:T:G	26319588	25263219	27224633	2.38e-12	--------	HIST1H3PS1	2515	intergenic	0.332	.	L34	Y	Smoking initiation (ever regular vs never regular), Smoking status (current vs never), Smoking behaviour (cigarettes smoked per day), Smoking cessation	Cigarettes per Day, Age of Smoking Initiation, Smoking Initiation, Smoking Cessation
6	rs7764543	6:111744319:T:C	111744319	110796047	112523644	1.65e-09	+-+++?+?	REV3L	0	intronic	1.374	5	L35	Y	Smoking initiation (ever regular vs never regular), age of smoking initiation	Smoking Initiation, Cigarettes per Day
6	rs9372840	6:126822635:A:C	126822635	125832603	127818127	1.24e-08	+-++++++	MIR588	16775	intergenic	2.508	6	L36	Y	Systolic blood pressure (cigarette smoking interaction), Diastolic blood pressure (cigarette smoking interaction)	Smoking Initiation
6	rs2169411	6:154267147:A:G	154267147	154126010	154447972	9.76e-09	+-++-+++	HMGB3P19	7019	intergenic	2.008	.	L37	Y	Nicotine withdrawal	Smoking Initiation
7	rs10807751	7:1883476:C:G	1883476	1835613	2103005	4.12e-08	-+----+-	MAD1L1:AC110781.3	0	intronic	1.014	5	L38	Y	Smoking initiation (ever regular vs never regular)	Smoking Initiation, Age of Smoking Initiation
7	rs61554973	7:28255530:A:AAAAC	28255530	27274312	28837982	4.03e-08	+??????+	JAZF1-AS1	0	ncRNA_intronic	0.865	.	L39	Y	Smoking behaviour (cigarettes smoked per day)	Smoking Initiation
7	rs1155397	7:114953597:A:G	114953597	114936994	117711815	3.7e-08	++++++-+	AC068610.5	82187	intergenic	1.083	.	L40	Y	Smoking initiation (ever regular vs never regular), Cigarettes per day, smoking cessation	Age of Smoking Initiation, Smoking Initiation, Smoking Cessation
7	rs34272475	7:117524211:T:TA	117524211	114936994	117711815	4.68e-09	-??????-	AC007568.1	481	downstream	1.489	.	L41	Y	Smoking initiation (ever regular vs never regular), Smoking status (ever vs never smokers), smoking cessation	Smoking Cessation, Age of Smoking Initiation, Smoking Initiation
7	rs2157752	7:126472747:A:G	126472747	126109381	126518565	6.98e-09	-----??-	GRM8	0	intronic	4.286	.	L42	Y	Smoking initiation (ever regular vs never regular)	Smoking Initiation
8	rs433387	8:17869835:T:C	17869835	17636728	17936220	5.34e-09	--?-----	PCM1	0	intronic	2.404	7	L43	Y	LDL cholesterol levels x alcohol consumption (drinkers vs non-drinkers) interaction, Triglyceride levels x alcohol consumption (drinkers vs non-drinkers) interaction	Smoking Initiation
8	rs57262454	8:27150526:T:TG	27150526	26415139	28321153	1.27e-09	+??????+	TRIM35	0	intronic	0.7	.	L44	N	Smoking behaviour (cigarettes smoked per day), smoking status (current vs never), Smoking cessation	Smoking Initiation, Smoking Cessation, Cigarettes per Day, Age of Smoking Initiation
8	rs2741339	8:27334969:A:G	27334969	26415139	28321153	1.27e-13	++?+-+-+	CHRNA2	0	intronic	8.021	.	L44	Y	Smoking behaviour (cigarettes smoked per day), smoking status (current vs never), Smoking cessation	Smoking Cessation, Cigarettes per Day, Age of Smoking Initiation, Smoking Initiation
8	rs149467044	8:27411100:T:G	27411100	26415139	28321153	6.87e-17	++???+++	GULOP	6690	intergenic	2.947	7	L45	Y	Smoking behaviour (cigarettes smoked per day), Cigarettes smoked per day, smoking status (current vs never), smoking cessation	Cigarettes per Day, Age of Smoking Initiation, Smoking Initiation, Smoking Cessation
8	rs2741354	8:27415476:T:C	27415476	26415139	28321153	1.48e-08	++?++-++	GULOP	2314	intergenic	3.156	.	L45	N	Smoking behaviour (cigarettes smoked per day), Cigarettes smoked per day, smoking status (current vs never), smoking cessation	Cigarettes per Day, Age of Smoking Initiation, Smoking Initiation, Smoking Cessation
8	rs112905018	8:40090156:T:G	40090156	39131048	41048446	4.08e-09	????-?--	RP11-470M17.2	60024	intergenic	0.399	6	L46	Y	Educational attainment	Cigarettes per Day, Smoking Initiation, Smoking Cessation
8	rs10958294	8:52570128:T:C	52570128	52503672	52929150	1.66e-08	-+------	PXDNL	0	intronic	3.856	6	L47	N	Smoking initiation (ever regular vs never regular)	Smoking Initiation
8	rs4873592	8:52659155:T:G	52659155	52503672	52929150	6.47e-10	-+----+-	PXDNL	0	intronic	1.091	7	L47	Y	Smoking initiation (ever regular vs never regular)	Smoking Initiation
8	rs10112439	8:92016879:A:G	92016879	91554603	92344719	3.38e-08	+-+++++?	TMEM55A	0	intronic	3.183	7	L48	Y	Smoking initiation (ever regular vs never regular)	Cigarettes per Day, Smoking Initiation
9	rs35661565	9:127986004:T:TAAA	127986004	127603434	128690703	8.05e-10	+??????+	RABEPK	0	intronic	2.582	.	L49	Y	Alcohol consumption (drinks per week), LDL cholesterol levels x alcohol consumption (drinkers vs non-drinkers) interaction	Smoking Initiation, Smoking Cessation, Cigarettes per Day
9	rs477813	9:128416874:T:C	128416874	127603434	128690703	1.81e-08	--------	MAPKAP1	0	intronic	1.226	6	L49	N	Alcohol consumption (drinks per week), LDL cholesterol levels x alcohol consumption (drinkers vs non-drinkers) interaction	Smoking Cessation, Cigarettes per Day, Smoking Initiation
9	rs9411336	9:134901901:T:C	134901901	133904162	137286092	3.69e-08	?++++?+?	MED27	0	intronic	1.743	5	L50	Y	Smoking initiation (ever regular vs never regular)	Smoking Cessation, Cigarettes per Day, Smoking Initiation
9	rs11296360	9:136479306:A:AG	136479306	133904162	137286092	7.11e-09	++???+-+	LL09NC01-254D11.1	0	ncRNA_intronic	0.68	.	L51	N	Nicotine dependence	Cigarettes per Day, Smoking Initiation, Smoking Cessation
9	rs111596452	9:136485294:T:C	136485294	133904162	137286092	1.29e-23	----?-+-	LL09NC01-254D11.1	0	ncRNA_intronic	0.128	2b	L51	Y	Nicotine dependence	Smoking Initiation, Smoking Cessation, Cigarettes per Day
9	rs2007153	9:136503819:T:C	136503819	133904162	137286092	2.32e-21	--------	DBH	0	intronic	0.677	5	L52	Y	Nicotine dependence	Cigarettes per Day, Smoking Initiation, Smoking Cessation
9	rs2519155	9:136504598:T:C	136504598	133904162	137286092	1.58e-09	----+---	DBH	0	intronic	0.79	.	L52	N	Nicotine dependence	Cigarettes per Day, Smoking Initiation, Smoking Cessation
10	rs2606083	10:63301072:A:G	63301072	62852683	66110805	2.98e-08	+++++?+?	RP11-809M12.1	59357	intergenic	0.118	5	L53	Y	Smoking cessation	Smoking Cessation, Smoking Initiation
10	rs9629895	10:65122787:A:C	65122787	62852683	66110805	1.48e-11	++++++-+	JMJD1C	0	intronic	3.031	7	L54	Y	Smoking x traumatic event in childhood (felt hated by family member) interaction	Smoking Cessation, Smoking Initiation
10	rs34771625	10:103174796:T:TA	103174796	102663565	105167363	3.75e-09	--???---	BTRC	0	intronic	4.669	.	L55	Y	Cigarettes smoked per day in Schizophrenia, Smoking initiation (ever regular vs never regular), smoking status (current vs never), Smoking cessation	Age of Smoking Initiation, Smoking Initiation, Smoking Cessation
10	rs11191448	10:104653251:T:C	104653251	102663565	105167363	2.4e-09	-????-?-	C10orf32-ASMT:AS3MT	00:00:00	intronic	1.403	6	L56	Y	Smoking initiation (ever regular vs never regular)	Age of Smoking Initiation, Smoking Initiation, Smoking Cessation
11	rs11030084	11:27643725:T:C	27643725	27261892	27742447	1.47e-08	----+-++	BDNF-AS:LINC00678	00:00:00	ncRNA_intronic	2.299	5	L57	Y	Smoking behaviour (cigarettes smoked per day), smoking status (current vs never), Smoking initiation (ever regular vs never regular)	Cigarettes per Day, Smoking Initiation, Smoking Cessation
11	rs4433590	11:73310668:A:G	73310668	73013626	73311705	2.78e-10	-?-+-?+-	FAM168A	1433	intergenic	8.538	6	L58	Y	Smoking initiation (ever regular vs never regular)	Smoking Initiation
11	rs67412882	11:95633791:A:AT	95633791	95434900	95722836	3.38e-10	--???-+-	MTMR2	0	intronic	0.733	.	L59	Y	Nicotine withdrawal	Smoking Initiation
11	rs58291228	11:112855671:A:AT	112855671	112832276	113443753	9.51e-10	+??????+	NCAM1	0	intronic	1.313	.	L60	N	Cigarettes smoked per day, Smoking initiation (ever regular vs never regular), smoking status (current vs never), Smoking cessation	Smoking Initiation, Smoking Cessation, Cigarettes per Day
11	rs34632468	11:113334227:CT:C	113334227	112832276	113443753	1.04e-11	++???+++	DRD2	0	intronic	1.793	.	L60	Y	Cigarettes smoked per day, Smoking initiation (ever regular vs never regular), smoking status (current vs never), Smoking cessation	Smoking Cessation, Cigarettes per Day, Smoking Initiation
11	rs7937934	11:121635211:T:C	121635211	120643090	122589908	2.84e-12	+++--+-+	SORL1	130808	intergenic	18.8	7	L61	Y	Smoking initiation (ever regular vs never regular), smoking status (ever vs never smokers)	Smoking Initiation
12	rs2058799	12:16743217:A:G	16743217	15750391	17445419	2.9e-08	-??---?-	MGST1:LMO3	0	intronic	3.404	5	L62	Y	Smoking initiation (ever regular vs never regular), smoking cessation	Smoking Cessation, Smoking Initiation
12	rs3841320	12:50040811:A:AG	50040811	49066216	51919133	2.01e-11	+????+?+	FMNL3	0	intronic	12.81	.	L63	Y	Smoking initiation (ever regular vs never regular), Smoking behaviour (maximum cigarettes in a 24 hour period)	Smoking Initiation, Smoking Cessation, Cigarettes per Day
12	rs7301932	12:51894913:A:G	51894913	49066216	51919133	9.37e-14	++++++-+	SLC4A8	0	intronic	2.746	6	L64	Y	Smoking initiation (ever regular vs never regular)	Cigarettes per Day, Smoking Initiation, Smoking Cessation
12	rs11172375	12:58291574:C:G	58291574	57358266	58966122	1.5e-10	++++-++?	RP11-620J15.2	1308	intergenic	5.235	5	L65	Y	Smoking initiation (ever regular vs never regular)	Smoking Initiation, Smoking Cessation
12	rs7973838	12:74494940:T:C	74494940	73620792	75492437	6.81e-10	--------	RP11-81H3.2	32005	intergenic	0.507	7	L66	Y	Smoking initiation (ever regular vs never regular), smoking cessation, Cigarettes smoked per day	Cigarettes per Day, Smoking Initiation, Smoking Cessation
13	rs4078268	13:40388115:T:G	40388115	40179241	40425832	1.65e-08	+++++?+?	CDKN2AIPNLP3	3762	intergenic	3.195	7	L67	Y	Smoking cessation	Smoking Initiation, Smoking Cessation
13	rs145720647	13:55708612:A:G	55708612	55603644	56322843	2.96e-12	+-???+++	MIR5007	39976	intergenic	0.219	7	L68	Y	Smoking initiation (ever regular vs never regular)	Smoking Initiation
13	rs4771367	13:101210987:A:G	101210987	101015705	101255774	1.2e-09	------+-	GGACT:RP11-151A6.4	0	ncRNA_intronic	0.404	7	L69	Y	Smoking initiation (ever regular vs never regular), smoking status (ever vs never smokers)	Age of Smoking Initiation, Smoking Initiation
14	rs6574478	14:79524382:C:G	79524382	79455128	79663898	2.4e-11	++++++++	NRXN3	0	intronic	11.77	7	L70	Y	Smoking initiation (ever regular vs never regular), Smoking x traumatic event in childhood (sexually molested) interaction, Smoking status	Smoking Cessation, Smoking Initiation
14	rs12896307	14:104616589:T:C	104616589	104124791	104619938	1.55e-09	++?+-+-+	KIF26A	0	intronic	5.028	4	L71	Y	Smoking behaviour (cigarettes smoked per day), Cigarettes smoked per day, Smoking cessation,	Smoking Initiation, Smoking Cessation, Cigarettes per Day
15	rs281280	15:47661369:A:G	47661369	46711269	48636290	8.87e-17	--------	SEMA6D:CTD-2050N2.1	0	ncRNA_intronic	0.632	5	L72	Y	Cigarettes smoked per day in Schizophrenia, Smoking initiation (ever regular vs never regular), smoking status (current vs never), Smoking cessation	Smoking Cessation, Smoking Initiation
15	rs9646181	15:47873172:T:C	47873172	46711269	48636290	7.21e-21	--------	SEMA6D	0	intronic	10.28	5	L72	Y	Cigarettes smoked per day in Schizophrenia, Smoking initiation (ever regular vs never regular), smoking status (current vs never), Smoking cessation	Smoking Cessation, Smoking Initiation
15	rs1652748	15:57170911:T:C	57170911	56396996	61933842	5.7e-09	++?-++++	ZNF280D	0	intronic	1.062	6	L73	Y	Smoking initiation (ever regular vs never regular), smoking behavior (cigarettes smoked per day)	Cigarettes per Day, Smoking Initiation
15	rs12912669	15:61451443:T:C	61451443	56396996	61933842	6.68e-09	----+-+-	RORA	0	intronic	7.735	6	L74	Y	Cigarettes smoked per day	Smoking Initiation, Cigarettes per Day
15	rs10535974	15:78734588:A:ATTAC	78734588	78711803	79136372	4.56e-12	++???+-+	IREB2	0	intronic	2.599	.	L75	N	Cigarettes smoked per day, Smoking behaviour (cigarettes smoked per day), Smoking cessation	Cigarettes per Day, Smoking Initiation, Smoking Cessation
15	rs11637630	15:78899719:A:G	78899719	78711803	79136372	3.5e-21	+-+++++?	CHRNA3	0	intronic	2.249	6	L75	Y	Cigarettes smoked per day, Smoking behaviour (cigarettes smoked per day), Smoking cessation	Cigarettes per Day, Smoking Initiation, Smoking Cessation
16	rs7197580	16:19278625:A:G	19278625	18337790	19672388	4.91e-08	+++++++?	SYT17	0	UTR3	0.011	5	L76	Y	Smoking behaviour (maximum cigarettes in a 24 hour period)	Smoking Initiation
16	rs56137030	16:53825905:A:G	53825905	53773258	53845487	2.7e-10	--???---	FTO	0	intronic	3.794	7	L77	Y	BMI in smokers	Cigarettes per Day, Smoking Initiation, Smoking Cessation
17	rs11078910	17:37671269:T:G	37671269	36782817	38662337	4.36e-08	-?-+----	CDK12	0	intronic	5.314	7	L78	Y	Smoking initiation	Age of Smoking Initiation, Smoking Initiation, Smoking Cessation
17	rs12103661	17:50021018:A:C	50021018	49907059	50287617	2.23e-08	++++-+++	CA10	0	intronic	7.815	6	L79	Y	Smoking initiation (ever regular vs never regular), Cigarettes smoked per day	Smoking Initiation, Cigarettes per Day
18	rs34383580	18:77833263:A:G	77833263	76884647	78000441	1.87e-08	--?--?-?	RP11-795F19.5:RBFADN	0	ncRNA_intronic	0.239	5	L80	Y	Smoking initiation (ever regular vs never regular)	Smoking Initiation
20	rs144120286	20:25404263:T:TTTC	25404263	24533769	26312912	6.9e-09	-??????-	GINS1	0	intronic	0.489	.	L81	Y	Smoking initiation (ever regular vs never regular)	Smoking Initiation
20	rs6011779	20:61984317:T:C	61984317	61036548	62884055	4.85e-20	-----?-?	CHRNA4	0	intronic	0.694	5	L82	Y	Nicotine dependence	Smoking Cessation, Cigarettes per Day, Smoking Initiation
20	rs142852579	20:61999130:T:TCTGGG	61999130	61036548	62884055	4.55e-17	+-???+++	CHRNA4:RP11-261N11.8	0	ncRNA_exonic	4.911	.	L82	N	Nicotine dependence	Smoking Cessation, Cigarettes per Day, Smoking Initiation
20	rs6062498	20:62339059:C:G	62339059	61036548	62884055	4.63e-11	-+---?--	ARFRP1:ZGPAT	0	intronic	8.601	4	L82	N	Nicotine dependence	Smoking Initiation, Smoking Cessation, Cigarettes per Day
22	rs79008	22:41850500:A:G	41850500	40862971	42495089	2.17e-09	-+-----?	PHF5A	5220	intergenic	0.773	1f	L83	Y	Smoking initiation (ever regular vs never regular), smoking cessation	Smoking Cessation, Smoking Initiation
CHR is the chromosome number of SNP; pos is the base position of the SNP on hg19; Dist is the distance to the nearest gene; Biological function is the functional consequence of the SNP on the gene obtained from ANNOVAR; CADD is the Combined Annotation Dependent Depletion score, which is computed based on 63 annotations (scores >12 indicate higher probability of being deleterious); RDB is the RegulomeDB score, which is the categorical score from 1a to 7 (1a is the highest score that the SNP has the most biological evidence to be regulatory element).
Direction positive or negative effect sizes for the corresponding SNP and site (in the following order: MVP EUR; PMBB EUR; BioVU EUR; MGB EUR; MVP AFR; PMBB AFR; MVP HIS)

### Sheet: ST9
Supplementary Table 9. LDSC SNP-heritability for the meta-analyses
Trait	Sample size	SNPs_used	Mean chi^2	Lambda GC	h2	SE	Intercept	Intercept SE
TUD-EUR	495005	599752	1.7492	1.5511	0.1171	0.0051	1.0492	0.0115
TUD-EUR+UKB	739895	599752	1.6388	1.4781	0.0929	0.0042	1.0316	0.0108
TUD-AA*	114420	311621	1.1846	1.1683	0.1109	0.0143	1.0552	0.01
TUD-LA*	44365	425775	1.1817	1.1811	0.0814	0.0178	1.1156	0.0092
*Generated using MVP in-sample LD scores

### Sheet: ST10
Supplementary Table 10. 74 lead SNPs (63 independent loci) for the tobacco use disorder European ancestry meta-analysis ("TUD-EUR")
CHR	Independ_loci	POS	rsID	SNP	BP	start locus	end locus	p	Zscore	Direction	Nearest_Gene	Dist	Biological function	CADD	RDB	eQTL	Independ_loci	Cond_Sig	Associated trait in GWAS catalog region (within 1 Mb upstream and downstream of lead SNP)	Associated trait in GSCAN2 (within 1 Mb upstream and downstream of loci)	MAGMA	H-MAGMA	MultiXcan	TWAS	PWAS	TUD-multi GWAS sig	AFR P	AFR OR	HIS P	HIS OR
1	L1	28738388	rs61242609	1:28738388:A:AAAAG	28738388	28510330	29178306	1.64e-09	-6.03	-???	PHACTR4	0	intronic	0.463	.	.	L1	Y	Smoking initiation (ever regular vs never regular), smoking status (current vs never)	Smoking Initiation	TRUE	TRUE	FALSE	TRUE	FALSE	FALSE	0.7735	1.0013	1.01195	0.505288
1	L2	33391176	rs494656	1:33391176:A:C	33391176	33226189	33698651	6.5e-10	6.178	+??+	AL031602.1	718	upstream	5.43	.	1	L2	Y	Smoking initiation (ever regular vs never regular), smoking status (ever vs never smokers)	Smoking Initiation, Cigarettes per Day	FALSE	FALSE	FALSE	FALSE	FALSE	TRUE	0.304	1.02515	1.02473	0.184622
1	L3	44141149	rs9787076	1:44141149:A:C	44141149	43761505	46873281	3.35e-12	6.962	+-++	KDM4A	0	intronic	2.914	5	1	L3	Y	Smoking initiation (ever regular vs never regular), lifetime smoking index, smoking cessation	Cigarettes per Day, Smoking Initiation, Smoking Cessation	TRUE	TRUE	FALSE	FALSE	FALSE	TRUE	0.9348	1.00058	0.998064	0.920558
1	L4	46401907	rs9803784	1:46401907:T:C	46401907	43761505	46873281	3.96e-08	5.493	+++-	MAST2	0	intronic	3.558	6	.	L4	Y	Smoking initiation (ever regular vs never regular)	Cigarettes per Day, Smoking Initiation, Smoking Cessation	TRUE	TRUE	FALSE	FALSE	FALSE	FALSE	0.1026	1.00712	1.00297	0.862583
1	L5	66419905	rs6421482	1:66419905:A:G	66419905	66304167	66588465	9.66e-10	-6.115	----	PDE4B	0	intronic	4.652	5	1	L5	Y	Smoking initiation (ever regular vs never regular), lifetime smoking index, smoking cessation	Smoking Initiation, Cigarettes per Day	FALSE	TRUE	FALSE	FALSE	FALSE	TRUE	0.1136	0.992987	0.999683	0.984345
1	L6	73944277	rs1578022	1:73944277:C:G	73944277	73171933	74161903	4.62e-21	9.417	++++	RP4-598G3.1	123342	intergenic	0.324	6	.	L6	Y	Smoking initiation (ever regular vs never regular), smoking cessation	Smoking Initiation, Smoking Cessation, Cigarettes per Day	FALSE	TRUE	FALSE	FALSE	FALSE	TRUE	0.9493	1.00112	NA	NA
1	L7	154548946	rs4292956	1:154548946:T:C	154548946	154390212	154658909	2.99e-09	-5.932	----	CHRNB2	0	UTR3	0.57	2b	.	L7	Y	Smoking initiation (ever regular vs never regular), Smoking behaviour (cigarettes smoked per day)	Smoking Initiation, Cigarettes per Day	TRUE	FALSE	FALSE	FALSE	FALSE	TRUE	0.09199	0.985198	0.976786	0.502618
1	L8	188976754	rs10754001	1:188976754:A:G	188976754	188776748	189750507	2.43e-08	-5.578	----	LINC01035	0	ncRNA_intronic	0.667	7	.	L8	Y	Smoking initiation	Cigarettes per Day, Smoking Initiation, Smoking Cessation	FALSE	FALSE	FALSE	FALSE	FALSE	FALSE	0.5346	0.997324	0.992282	0.635666
1	L9	204570347	rs61817482	1:204570347:A:G	204570347	204386132	204669868	4.87e-11	-6.575	----	RP11-430C7.4	1815	intergenic	0.181	4	1	L9	Y	Diastolic blood pressure (cigarette smoking interaction), Diastolic blood pressure x alcohol consumption interaction	Smoking Initiation, Smoking Cessation	FALSE	TRUE	FALSE	FALSE	FALSE	TRUE	0.5878	1.00393	0.921695	0.001397
1	L10	227354001	rs11804807	1:227354001:A:C	227354001	226980223	227999734	3.8e-10	6.262	+-++	CDC42BPA	0	intronic	0.964	7	1	L10	Y	Smoking initiation (ever regular vs never regular), smoking status (current vs never)	Smoking Initiation	FALSE	FALSE	FALSE	FALSE	TRUE	FALSE	0.6528	1.00596	0.956488	0.286381
2	L11	45139904	rs472140	2:45139904:T:C	45139904	45026629	45195979	9.98e-16	8.027	+-++	RP11-89K21.1	7427	intergenic	1.582	.	.	L11	Y	Cigarettes smoked per day in Schizophrenia, Smoking initiation (ever regular vs never regular), smoking status (current vs never)	Smoking Cessation, Age of Smoking Initiation, Smoking Initiation	FALSE	FALSE	FALSE	FALSE	FALSE	TRUE	0.1209	0.990054	0.975356	0.194136
2	L12	58659260	rs76869793	2:58659260:A:G	58659260	57944289	58946078	4.99e-08	5.452	++++	LINC01122	0	ncRNA_intronic	15.06	4	1	L12	Y	Smoking initiation (ever regular vs never regular), age of smoking initiation, lifetime smoking index	Cigarettes per Day, Age of Smoking Initiation, Smoking Initiation	FALSE	FALSE	FALSE	FALSE	FALSE	FALSE	0.393	0.994465	0.999568	0.985284
2	L13	104220144	rs10192716	2:104220144:C:G	104220144	103970534	104714131	4.48e-12	-6.921	----	AC018880.2	19943	intergenic	7.028	6	1	L13	Y	Cigarettes smoked per day in Schizophrenia, Smoking initiation (ever regular vs never regular), smoking status (current vs never)	Smoking Initiation, Smoking Cessation	FALSE	TRUE	FALSE	FALSE	FALSE	TRUE	0.5414	0.987741	1.02461	0.144636
2	L13	104604583	rs12621166	2:104604583:A:C	104604583	103970534	104714131	4.15e-09	-5.878	-???	RP11-76I14.1	0	ncRNA_intronic	0.484	6	.	L13	N	Cigarettes smoked per day in Schizophrenia, Smoking initiation (ever regular vs never regular), smoking status (current vs never)	Smoking Initiation, Smoking Cessation	FALSE	FALSE	FALSE	FALSE	FALSE	TRUE	0.01461	0.984219	1.0395	0.021348
2	L14	145373374	rs79106351	2:145373374:T:G	145373374	145307816	146382730	5.92e-09	-5.819	----	AC010090.1	36372	intergenic	13.79	5	.	L14	N	Cigarettes smoked per day (past), Smoking initiation (ever regular vs never regular), smoking status (current vs never)	Smoking Initiation, Smoking Cessation, Cigarettes per Day	FALSE	FALSE	FALSE	FALSE	FALSE	TRUE	0.3951	0.99105	1.03585	0.173102
2	L14	146123280	rs10803511	2:146123280:T:C	146123280	145307816	146382730	1.68e-18	8.777	++++	RPL6P5	27654	intergenic	4.922	7	.	L14	Y	Cigarettes smoked per day (past), Smoking initiation (ever regular vs never regular), smoking status (current vs never)	Smoking Initiation, Smoking Cessation, Cigarettes per Day	FALSE	FALSE	FALSE	FALSE	FALSE	TRUE	0.1915	1.00566	1.05219	0.002171
2	L15	161869135	rs528053698	2:161869135:A:T	161869135	161440109	162861575	4.68e-09	5.858	++??	AC009313.2	35981	intergenic	7.522	.	.	L15	Y	Smoking initiation (ever regular vs never regular), smoking status (ever vs never smokers), lifetime smoking	Smoking Initiation	FALSE	FALSE	FALSE	FALSE	FALSE	FALSE	0.4643	0.984068	0.934285	0.180526
2	L16	237068698	rs6742801	2:237068698:A:C	237068698	237032936	237151098	6.66e-09	-5.799	--?-	GBX2	5180	intergenic	8.314	4	.	L16	Y	Smoking initiation (ever regular vs never regular)	Smoking Initiation	FALSE	FALSE	FALSE	FALSE	FALSE	TRUE	NA	NA	NA	NA
3	L17	49309787	rs6809851	3:49309787:A:C	49309787	48395248	50736395	2.42e-15	-7.918	-+--	C3orf62	0	intronic	0.862	6	1	L17	Y	Smoking initiation (ever regular vs never regular), Smoking behaviour (cigarettes smoked per day), smoking status (ever vs never smokers), smoking cessation	Smoking Initiation, Smoking Cessation, Cigarettes per Day	TRUE	TRUE	FALSE	FALSE	FALSE	TRUE	0.2255	0.993809	1.00454	0.831121
3	L17	49832788	rs73079003	3:49832788:A:G	49832788	48395248	50736395	1.06e-12	-7.122	----	CDHR4	0	exonic	8.424	3a	1	L17	N	Smoking initiation (ever regular vs never regular), Smoking behaviour (cigarettes smoked per day), smoking status (ever vs never smokers), smoking cessation	Cigarettes per Day, Smoking Initiation, Smoking Cessation	TRUE	TRUE	FALSE	FALSE	FALSE	TRUE	0.5288	0.990463	1.00247	0.939606
3	L17	49916710	rs7613360	3:49916710:T:C	49916710	48395248	50736395	1.09e-09	6.096	++?+	ACTBP13	1296	intergenic	2.031	5	.	L17	N	Smoking initiation (ever regular vs never regular), Smoking behaviour (cigarettes smoked per day), smoking status (ever vs never smokers), smoking cessation	Smoking Cessation, Cigarettes per Day, Smoking Initiation	FALSE	TRUE	FALSE	FALSE	FALSE	TRUE	0.7359	1.00164	1.03742	0.039698
3	L18	81002155	rs9825376	3:81002155:T:C	81002155	80093925	81113949	4.21e-09	-5.876	----	RP11-6B4.1	40863	intergenic	3.458	7	.	L18	Y	Smoking initiation (ever regular vs never regular), Smoking status	Smoking Initiation, Smoking Cessation	FALSE	TRUE	FALSE	FALSE	FALSE	TRUE	0.4221	0.995469	0.97549	0.202559
3	L19	114151511	rs10934272	3:114151511:T:C	114151511	114133924	116764010	3.46e-13	7.275	+?++	ZBTB20	0	intronic	12.37	6	.	L19	Y	Smoking initiation (ever regular vs never regular), smoking status (current vs never)	Smoking Initiation, Smoking Cessation, Age of Smoking Initiation	FALSE	FALSE	FALSE	FALSE	FALSE	TRUE	NA	NA	NA	NA
3	L20	116644254	rs6789073	3:116644254:A:G	116644254	114133924	116764010	2.73e-09	-5.947	--?-	LSAMP:LINC00901	0	ncRNA_intronic	1.402	6	.	L20	Y	Smoking initiation (ever regular vs never regular), smoking status, age of smoking initiation	Age of Smoking Initiation, Smoking Initiation, Smoking Cessation	FALSE	FALSE	FALSE	FALSE	FALSE	FALSE	0.3804	1.00573	0.982427	0.417698
4	L21	28571563	rs12505899	4:28571563:T:C	28571563	28183855	28866046	7.74e-12	-6.843	----	RP11-123O22.1	0	ncRNA_intronic	0.137	7	.	L21	Y	Smoking initiation (ever regular vs never regular), smoking status (current vs never), smoking cessation	Age of Smoking Initiation, Smoking Initiation	FALSE	TRUE	FALSE	FALSE	FALSE	TRUE	0.271	1.01157	1.02875	0.204373
4	L22	35515410	rs7659440	4:35515410:T:G	35515410	35411046	35654313	3.24e-11	6.635	+?++	RNU6-573P	17784	intergenic	2.696	6	.	L22	Y	Smoking initiation (ever regular vs never regular), smoking status (ever vs never smokers)	Smoking Cessation, Smoking Initiation	FALSE	FALSE	FALSE	FALSE	FALSE	TRUE	0.5446	1.0027	1.00195	0.903329
4	L23	85498763	rs11725803	4:85498763:A:G	85498763	85329757	86296354	1.39e-08	-5.675	----	CDS1	5368	intergenic	3.102	6	.	L23	Y	Smoking initiation, systolic blood pressure (cigarette smoking interaction)	Smoking Initiation	TRUE	TRUE	FALSE	FALSE	FALSE	FALSE	0.2473	1.04652	1.0085	0.875344
5	L24	133848715	rs66914325	5:133848715:G:GT	133848715	133803346	134284409	7.61e-10	-6.153	-???	AC005355.2	3794	intergenic	0.423	.	.	L24	Y	Smoking initiation (ever regular vs never regular), Cigarettes smoked per day, smoking cessation	Smoking Initiation, Smoking Cessation	FALSE	FALSE	FALSE	FALSE	FALSE	TRUE	0.01779	0.988194	1.00358	0.845664
5	L25	153617372	rs11952152	5:153617372:A:G	153617372	153277153	153748359	1.29e-08	5.688	++++	GALNT10	0	intronic	9.232	4	1	L25	Y	Smoking initiation (ever regular vs never regular)	Smoking Initiation	FALSE	FALSE	FALSE	FALSE	FALSE	TRUE	0.2224	0.97644	1.07021	0.00819
5	L26	166748010	rs13178466	5:166748010:T:C	166748010	166707753	167055936	3.05e-11	-6.644	---+	TENM2	0	intronic	0.866	6	.	L26	Y	Smoking initiation (ever regular vs never regular), Smoking status (ever vs never smokers), smoking cessation	Smoking Cessation, Cigarettes per Day, Smoking Initiation	TRUE	TRUE	FALSE	FALSE	FALSE	TRUE	0.08127	0.9925	0.995476	0.788635
5	L27	166991696	rs13186288	5:166991696:T:C	166991696	166707753	167055936	1.14e-12	7.113	++++	TENM2	0	intronic	7.445	7	.	L27	Y	Smoking initiation (ever regular vs never regular), Smoking status (ever vs never smokers), Smoking behaviour (cigarette pack-years), smoking cessation	Smoking Cessation, Cigarettes per Day, Smoking Initiation	TRUE	TRUE	FALSE	FALSE	FALSE	TRUE	NA	NA	NA	NA
5	L28	170349636	rs2167414	5:170349636:A:G	170349636	170202984	170746228	3.53e-10	-6.274	----	RANBP17	0	intronic	0.22	5	1	L28	Y	Smoking initiation (ever regular vs never regular), Smoking status (ever vs never smokers)	Smoking Initiation	TRUE	FALSE	FALSE	TRUE	FALSE	TRUE	0.3622	0.983815	0.986761	0.444994
6	L29	26319588	rs766406	6:26319588:T:G	26319588	25933538	27091298	1.3e-12	-7.095	----	HIST1H3PS1	2515	intergenic	0.332	.	.	L29	Y	Smoking initiation (ever regular vs never regular), Smoking status (current vs never), Smoking behaviour (cigarettes smoked per day), Smoking cessation	Cigarettes per Day, Age of Smoking Initiation, Smoking Initiation, Smoking Cessation	FALSE	TRUE	FALSE	FALSE	FALSE	TRUE	0.6407	0.99718	1.02111	0.239079
6	L30	47829141	rs10948386	6:47829141:T:G	47829141	47711327	51655963	1.63e-08	5.647	+-++	PTCHD4	16622	intergenic	6.69	7	.	L30	Y	Smoking initiation (ever regular vs never regular)	Cigarettes per Day, Smoking Initiation	FALSE	TRUE	FALSE	FALSE	FALSE	TRUE	0.008677	1.04703	0.98613	0.453485
6	L31	51337682	rs114287729	6:51337682:C:G	51337682	47711327	51655963	1.1e-08	-5.714	---?	SNORD66	8118	intergenic	1.851	5	.	L31	Y	Smoking initiation (ever regular vs never regular), smoking status (current vs never), age of smoking initiation	Smoking Initiation, Cigarettes per Day	FALSE	FALSE	FALSE	FALSE	FALSE	FALSE	NA	NA	0.933627	0.453791
7	L32	117524211	rs34272475	7:117524211:T:TA	117524211	117479021	118225898	7.93e-09	-5.77	-???	AC007568.1	481	downstream	1.489	.	.	L32	Y	Smoking initiation (ever regular vs never regular), Smoking status (ever vs never smokers), smoking cessation	Smoking Cessation, Smoking Initiation	FALSE	FALSE	FALSE	FALSE	FALSE	TRUE	NA	NA	1.02382	0.241339
7	L33	126472747	rs2157752	7:126472747:A:G	126472747	126002069	126640633	2.64e-08	-5.564	----	GRM8	0	intronic	4.286	.	.	L33	Y	Smoking initiation (ever regular vs never regular)	Smoking Initiation	FALSE	FALSE	FALSE	FALSE	FALSE	TRUE	NA	NA	0.970027	0.076618
8	L34	17896116	rs3039052	8:17896116:G:GTACAA	17896116	17630019	17939194	4.17e-08	5.483	++??	PCM1	10637	intergenic	1.629	.	1	L34	Y	LDL cholesterol levels x alcohol consumption (drinkers vs non-drinkers) interaction, Triglyceride levels x alcohol consumption (drinkers vs non-drinkers) interaction	Smoking Initiation	FALSE	FALSE	FALSE	FALSE	FALSE	FALSE	0.7048	1.00164	NA	NA
8	L35	27107876	rs77963899	8:27107876:T:C	27107876	26915461	27486434	8.15e-10	-6.142	----	STMN4	0	intronic	4.593	4	.	L35	N	Smoking behaviour (cigarettes smoked per day), smoking status (current vs never), Smoking cessation	Cigarettes per Day, Age of Smoking Initiation, Smoking Initiation, Smoking Cessation	FALSE	TRUE	FALSE	FALSE	FALSE	TRUE	0.4173	0.985468	0.945784	0.210529
8	L35	27334969	rs2741339	8:27334969:A:G	27334969	26915461	27486434	5.43e-19	8.903	++?+	CHRNA2	0	intronic	8.021	.	1	L35	Y	Smoking behaviour (cigarettes smoked per day), smoking status (current vs never), Smoking cessation	Smoking Cessation, Cigarettes per Day, Age of Smoking Initiation, Smoking Initiation	FALSE	TRUE	TRUE	FALSE	FALSE	TRUE	0.7757	1.00131	0.959176	0.015393
8	L36	27425349	rs11783093	8:27425349:T:C	27425349	26915461	27486434	1.28e-23	-10.018	----	GULOP	0	ncRNA_intronic	0.044	7	.	L36	Y	Smoking behaviour (cigarettes smoked per day), Cigarettes smoked per day, smoking status (current vs never), smoking cessation	Age of Smoking Initiation, Smoking Cessation, Cigarettes per Day, Smoking Initiation	FALSE	TRUE	FALSE	FALSE	FALSE	TRUE	0.8185	0.997084	0.977856	0.420345
9	L37	127849318	rs650599	9:127849318:A:C	127849318	127598162	128673226	6.78e-11	6.525	+-++	SCAI	0	intronic	5.934	.	.	L37	Y	Alcohol consumption (drinks per week), LDL cholesterol levels x alcohol consumption (drinkers vs non-drinkers) interaction	Smoking Initiation, Smoking Cessation, Cigarettes per Day	TRUE	TRUE	FALSE	FALSE	FALSE	TRUE	0.2014	1.02557	0.963497	0.055605
9	L38	136485294	rs111596452	9:136485294:T:C	136485294	136405240	136510363	1.64e-18	-8.78	----	LL09NC01-254D11.1	0	ncRNA_intronic	0.128	2b	.	L38	Y	Nicotine dependence	Smoking Initiation, Smoking Cessation, Cigarettes per Day	FALSE	TRUE	FALSE	FALSE	FALSE	TRUE	0.006784	0.958777	1.16562	6.22e-07
9	L39	136503819	rs2007153	9:136503819:T:C	136503819	136405240	136510363	9.62e-12	-6.812	----	DBH	0	intronic	0.677	5	.	L39	Y	Nicotine dependence	Cigarettes per Day, Smoking Initiation, Smoking Cessation	TRUE	FALSE	FALSE	FALSE	FALSE	TRUE	1.17e-08	0.975717	0.938605	0.000113
10	L40	65225244	rs1061259	10:65225244:C:G	65225244	64765121	65469099	2.08e-08	-5.605	----	JMJD1C:JMJD1C-AS1	0	ncRNA_exonic	9.955	4	1	L40	Y	Smoking x traumatic event in childhood (felt hated by family member) interaction	Smoking Initiation, Smoking Cessation	FALSE	FALSE	FALSE	FALSE	FALSE	TRUE	0.01391	0.989082	NA	NA
10	L41	103261513	rs11814460	10:103261513:T:C	103261513	103048995	105204453	1.06e-09	6.1	++++	BTRC	0	intronic	3.592	6	.	L41	Y	Cigarettes smoked per day in Schizophrenia, Smoking initiation (ever regular vs never regular), smoking status (current vs never), Smoking cessation	Smoking Cessation, Age of Smoking Initiation, Smoking Initiation	FALSE	FALSE	FALSE	FALSE	FALSE	TRUE	0.4222	1.00347	0.97312	0.12738
10	L41	103968547	rs12773990	10:103968547:A:G	103968547	103048995	105204453	1.23e-08	5.696	++++	ELOVL3	17537	intergenic	1.484	2b	1	L41	N	Smoking initiation (ever regular vs never regular), smoking status (ever vs never smokers), lifetime smoking index	Smoking Cessation, Age of Smoking Initiation, Smoking Initiation	FALSE	FALSE	FALSE	FALSE	FALSE	TRUE	0.3789	1.02422	1.05384	0.391582
10	L41	104670868	rs7093470	10:104670868:A:C	104670868	103048995	105204453	4.02e-08	-5.49	-?--	RP11-724N1.1	3473	intergenic	1.926	6	1	L41	N	Smoking initiation (ever regular vs never regular)	Age of Smoking Initiation, Smoking Initiation, Smoking Cessation	FALSE	TRUE	FALSE	FALSE	FALSE	TRUE	0.01316	0.98619	1.04032	0.070216
11	L42	27643725	rs11030084	11:27643725:T:C	27643725	27373936	27742447	1.91e-09	-6.005	----	BDNF-AS:LINC00678	0	ncRNA_intronic	2.299	5	.	L42	Y	Smoking behaviour (cigarettes smoked per day), smoking status (current vs never), Smoking initiation (ever regular vs never regular)	Cigarettes per Day, Smoking Initiation, Smoking Cessation	FALSE	FALSE	FALSE	FALSE	FALSE	TRUE	0.02958	0.977564	1.00413	0.84983
11	L43	46050361	rs12277800	11:46050361:T:C	46050361	45824505	46168575	2.13e-08	-5.601	-+?-	PHF21A	0	intronic	1.707	7	.	L43	Y	Smoking initiation (ever regular vs never regular), smoking status (current vs never), Smoking cessation	Cigarettes per Day, Smoking Initiation	FALSE	FALSE	FALSE	FALSE	FALSE	FALSE	0.6291	0.99144	0.998731	0.940046
11	L44	73309539	rs58032861	11:73309539:CCACA:C	73309539	73013626	73313980	6.72e-10	6.172	+???	FAM168A	304	upstream	8.14	.	.	L44	Y	Smoking initiation (ever regular vs never regular)	Smoking Initiation	FALSE	FALSE	FALSE	FALSE	FALSE	TRUE	0.9025	0.999063	1.03621	0.166224
11	L45	95641775	rs523934	11:95641775:A:G	95641775	95434900	95722836	1.58e-10	-6.398	----	MTMR2	0	intronic	0.025	.	1	L45	Y	Nicotine withdrawal	Smoking Initiation	TRUE	TRUE	FALSE	FALSE	FALSE	TRUE	0.504	0.987824	0.962147	0.031535
11	L46	112877409	rs9919558	11:112877409:A:T	112877409	112794647	113445494	1.49e-11	6.749	++++	NCAM1	0	intronic	2.43	5	1	L46	Y	Cigarettes smoked per day, Smoking initiation (ever regular vs never regular), smoking status (current vs never), Smoking cessation	Cigarettes per Day, Smoking Initiation, Smoking Cessation	FALSE	FALSE	FALSE	FALSE	FALSE	TRUE	0.02046	1.01061	1.00458	0.779965
11	L47	113334227	rs34632468	11:113334227:CT:C	113334227	112794647	113445494	5.04e-09	5.846	++??	DRD2	0	intronic	1.793	.	.	L47	N	Cigarettes smoked per day, Smoking initiation (ever regular vs never regular), smoking status (current vs never), Smoking cessation	Smoking Cessation, Cigarettes per Day, Smoking Initiation	FALSE	TRUE	FALSE	FALSE	FALSE	TRUE	0.01021	1.01675	0.956689	0.012009
11	L47	113431960	rs4936277	11:113431960:A:G	113431960	112794647	113445494	2.35e-09	5.972	++?-	DRD2	85546	intergenic	4.981	5	1	L47	Y	Cigarettes smoked per day, Smoking initiation (ever regular vs never regular), smoking status (current vs never), Smoking cessation	Smoking Initiation, Smoking Cessation, Cigarettes per Day	FALSE	TRUE	FALSE	FALSE	FALSE	TRUE	0.1866	1.00654	0.981075	0.234853
11	L48	121585264	rs621271	11:121585264:T:G	121585264	121562038	121662150	1.19e-08	5.701	++++	SORL1	80861	intergenic	1.671	3a	.	L48	Y	Smoking initiation (ever regular vs never regular), smoking status (ever vs never smokers)	Smoking Initiation	FALSE	FALSE	FALSE	FALSE	FALSE	TRUE	0.03987	1.00995	0.963092	0.054616
12	L49	49799600	rs58095611	12:49799600:A:G	49799600	49672619	51941105	4.17e-09	-5.877	-+?+	SPATS2	0	intronic	4.316	7	1	L49	Y	Smoking initiation (ever regular vs never regular), Smoking behaviour (maximum cigarettes in a 24 hour period)	Cigarettes per Day, Smoking Initiation, Smoking Cessation	FALSE	FALSE	FALSE	FALSE	FALSE	FALSE	0.2817	1.01937	1.03524	0.130158
12	L50	51881725	rs10783446	12:51881725:T:C	51881725	49672619	51941105	7.75e-12	6.843	++++	SLC4A8	0	intronic	11.83	6	.	L50	Y	Smoking initiation (ever regular vs never regular)	Cigarettes per Day, Smoking Initiation, Smoking Cessation	FALSE	FALSE	FALSE	FALSE	FALSE	TRUE	0.4586	0.986994	0.95781	0.008754
12	L51	58290278	rs3751331	12:58290278:A:G	58290278	58010163	58488994	1.45e-10	6.411	++++	RP11-620J15.2	12	upstream	7.593	2b	1	L51	Y	Smoking initiation (ever regular vs never regular)	Smoking Initiation, Smoking Cessation	FALSE	TRUE	FALSE	FALSE	FALSE	TRUE	0.4279	1.02045	NA	NA
13	L52	55695261	rs7992016	13:55695261:T:G	55695261	55575622	56424847	9.08e-12	-6.82	-+--	MIR5007	53327	intergenic	5.755	7	.	L52	Y	Smoking initiation (ever regular vs never regular)	Smoking Initiation	FALSE	TRUE	FALSE	FALSE	FALSE	TRUE	0.002705	0.972657	0.990376	0.652965
14	L53	104616589	rs12896307	14:104616589:T:C	104616589	104357638	104631988	5.17e-09	5.842	++?+	KIF26A	0	intronic	5.028	4	.	L53	Y	Smoking behaviour (cigarettes smoked per day), Cigarettes smoked per day, Smoking cessation,	Smoking Initiation, Smoking Cessation, Cigarettes per Day	FALSE	FALSE	FALSE	FALSE	FALSE	TRUE	0.01029	1.02697	0.95724	0.053431
15	L54	47676579	rs6493275	15:47676579:A:T	47676579	47493363	48082782	2.66e-08	-5.562	----	SEMA6D:CTD-2050N2.1	0	ncRNA_intronic	16.9	2b	.	L54	N	Cigarettes smoked per day in Schizophrenia, Smoking initiation (ever regular vs never regular), smoking status (current vs never), Smoking cessation	Smoking Cessation, Smoking Initiation	FALSE	FALSE	FALSE	FALSE	FALSE	TRUE	0.07507	0.991421	1.02195	0.274506
15	L54	47852505	rs2117801	15:47852505:A:G	47852505	47493363	48082782	5.04e-16	-8.11	----	SEMA6D	0	intronic	7.989	6	1	L54	Y	Cigarettes smoked per day in Schizophrenia, Smoking initiation (ever regular vs never regular), smoking status (current vs never), Smoking cessation	Smoking Initiation, Smoking Cessation	TRUE	FALSE	FALSE	FALSE	FALSE	TRUE	0.4551	0.985165	NA	NA
15	L55	78912943	rs7170068	15:78912943:A:G	78912943	78712119	79080798	5.74e-15	-7.81	-+--	CHRNA3	0	intronic	1.935	4	1	L55	Y	Cigarettes smoked per day, Smoking behaviour (cigarettes smoked per day), Smoking cessation	Cigarettes per Day, Smoking Initiation, Smoking Cessation	TRUE	TRUE	FALSE	FALSE	FALSE	TRUE	0.000135	0.980675	NA	NA
16	L56	6110547	rs1035564	16:6110547:T:C	6110547	6088593	6123793	2.5e-08	-5.574	----	RP11-420N3.2:RBFOX1:RP11-509E10.1	0	ncRNA_intronic	0.759	6	.	L56	Y	Smoking initiation (ever regular vs never regular)	Smoking Initiation	FALSE	FALSE	FALSE	FALSE	FALSE	FALSE	0.3214	1.00433	1.03358	0.041239
16	L57	19278625	rs7197580	16:19278625:A:G	19278625	19244424	19280235	1.56e-08	5.655	++++	SYT17	0	UTR3	0.011	5	1	L57	Y	Smoking behaviour (maximum cigarettes in a 24 hour period)	Smoking Initiation	FALSE	FALSE	FALSE	FALSE	FALSE	TRUE	0.267	1.00495	NA	NA
16	L58	53799977	rs9930333	16:53799977:T:G	53799977	53760087	53848561	1.89e-09	6.007	++?+	FTO	0	intronic	1.693	7	.	L58	Y	BMI in smokers	Cigarettes per Day, Smoking Initiation, Smoking Cessation	FALSE	FALSE	FALSE	FALSE	FALSE	TRUE	0.186	1.00573	0.987128	0.44844
17	L59	31613494	rs871289	17:31613494:A:G	31613494	31596706	31689057	6.94e-09	-5.792	---+	ASIC2	0	intronic	3.943	6	.	L59	Y	Smoking initiation (ever regular vs never regular)	Smoking Initiation, Smoking Cessation	FALSE	FALSE	FALSE	FALSE	FALSE	FALSE	0.7994	1.00113	0.989499	0.510403
17	L60	50298413	rs35217539	17:50298413:T:C	50298413	50181548	50342947	2.76e-09	-5.945	----	snoZ178	5204	intergenic	2.955	7	.	L60	Y	Smoking initiation (ever regular vs never regular), Cigarettes smoked per day	Smoking Initiation	FALSE	FALSE	FALSE	FALSE	FALSE	TRUE	0.3835	0.99487	1.02367	0.190095
18	L61	77833263	rs34383580	18:77833263:A:G	77833263	77553520	78016911	2.38e-08	-5.582	--?-	RP11-795F19.5:RBFADN	0	ncRNA_intronic	0.239	5	1	L61	Y	Smoking initiation (ever regular vs never regular)	Smoking Initiation	FALSE	FALSE	FALSE	FALSE	FALSE	TRUE	0.6848	0.991246	NA	NA
20	L62	25404263	rs144120286	20:25404263:T:TTTC	25404263	25054083	26319046	2.25e-08	-5.592	-???	GINS1	0	intronic	0.489	.	.	L62	Y	Smoking initiation (ever regular vs never regular)	Smoking Initiation	TRUE	FALSE	FALSE	FALSE	FALSE	TRUE	NA	NA	1.02678	0.126615
20	L63	61984317	rs6011779	20:61984317:T:C	61984317	61946337	62466059	1.87e-16	-8.23	----	CHRNA4	0	intronic	0.694	5	.	L63	Y	Nicotine dependence	Smoking Cessation, Cigarettes per Day, Smoking Initiation	TRUE	FALSE	FALSE	FALSE	FALSE	TRUE	0.06101	0.967731	NA	NA
20	L63	61996346	rs58580020	20:61996346:A:C	61996346	61946337	62466059	4.41e-08	-5.474	-+?+	CHRNA4:RP11-261N11.8	0	ncRNA_intronic	0.982	5	1	L63	N	Nicotine dependence	Smoking Initiation, Smoking Cessation, Cigarettes per Day	FALSE	FALSE	FALSE	FALSE	FALSE	TRUE	0.6267	1.01066	1.07971	0.002981
20	L63	62348460	rs4809329	20:62348460:T:C	62348460	61946337	62466059	4.16e-09	5.878	+-++	ZGPAT:RP4-583P15.15	0	intronic	1.497	7	.	L63	N	Nicotine dependence	Smoking Initiation, Smoking Cessation, Cigarettes per Day	FALSE	FALSE	FALSE	FALSE	FALSE	TRUE	0.637	1.00283	0.944307	0.001767
CHR is the chromosome number of SNP; pos is the base position of the SNP on hg19; Dist is the distance to the nearest gene; Biological function is the functional consequence of the SNP on the gene obtained from ANNOVAR; CADD is the Combined Annotation Dependent Depletion score, which is computed based on 63 annotations (scores >12 indicate higher probability of being deleterious); RDB is the RegulomeDB score, which is the categorical score from 1a to 7 (1a is the highest score that the SNP has the most biological evidence to be regulatory element).
Direction positive or negative effect sizes for the corresponding SNP and site (in the following order: MVP EUR; PMBB EUR; BioVU EUR; MGB EUR; MVP AFR; PMBB AFR; MVP HIS)

### Sheet: ST11
Supplementary Table 11. Credible set analysis using FINEMAP. Lead SNPs from GWAS results that pass posterior inclusion probability PIP > 0.5 are highlighted in bold
region	index_snp	chr	pos	expected_causals_k	k	Post-Pr(# of causal SNPs is k)	rsID	finemap_posterior_probability	effect_allele	non_effect_allele	MAF	gwasp	r2	nearestGene	dist	type	pLI	func	CADD	RDB
1	rs61242609	1	28685602	5	5	1	rs74664341	0.999996	A	G	0.3469	2.93e-09	0.964447	PHACTR4	10511	protein_coding	0.004274	intergenic	3.408	3a
1	rs61242609	1	28684402	5	5	1	rs9660304	1	A	G	0.3469	8.4e-09	0.964447	PHACTR4	11711	protein_coding	0.004274	intergenic	8.308	7
1	rs61242609	1	28684501	5	5	1	rs9659340	1	A	T	0.3469	9.8e-09	0.964447	PHACTR4	11612	protein_coding	0.004274	intergenic	10.24	6
1	rs61242609	1	28714270	5	5	1	rs10443283	1	C	G	0.3489	3.22e-08	1	PHACTR4	0	protein_coding	0.004274	intronic	4.504	7
1	rs61242609	1	28707678	5	5	1	rs4908415	1	T	C	0.3489	2.93e-08	1	PHACTR4	0	protein_coding	0.004274	intronic	1.07	7
2	rs494656	1	33388189	5	5	1	rs514249	0.999299	A	G	0.2336	2.33e-09	0.946124	AL031602.1	3705	.	.	intergenic	0.7	.
2	rs494656	1	33391176	5	5	1	rs494656	1	A	C	0.2256	6.5e-10	1	AL031602.1	718	.	.	upstream	5.43	.
2	rs494656	1	33403481	5	5	1	rs194640	1	T	C	0.2525	7.56e-09	0.845814	RNF19B	0	protein_coding	0.625353	intronic	12.86	.
2	rs494656	1	33374147	5	5	1	rs551931	0.998277	T	C	0.2326	2.01e-09	0.856751	TMEM54	7107	protein_coding	0.164454	intergenic	0.932	.
2	rs494656	1	33352771	5	5	1	rs1284371	0.396818	A	T	0.2127	2.11e-09	0.790992	HPCA	0	protein_coding	0.433846	intronic	12.59	4
3	rs9787076	1	44220737	5	5	1	rs11210912	1	T	G	0.3032	5.11e-10	0.810896	ST3GAL3	0	protein_coding	0.573989	intronic	4.686	6
3	rs9787076	1	44209075	5	5	1	rs1472661	1	T	C	0.3032	2.68e-10	0.810896	ST3GAL3	0	protein_coding	0.573989	intronic	0.692	.
3	rs9787076	1	44134077	5	5	1	rs3791033	0.999998	T	C	0.3121	3.38e-12	1	KDM4A	0	protein_coding	0.999994	intronic	5.251	6
3	rs9787076	1	44219933	5	5	1	rs3791044	1	A	G	0.2972	2.09e-10	0.828926	ST3GAL3	0	protein_coding	0.573989	intronic	0.06	7
3	rs9787076	1	44207553	5	5	1	rs1013793	1	T	C	0.3032	2.1e-10	0.810896	ST3GAL3	0	protein_coding	0.573989	intronic	12.36	.
4	rs9803784	1	46401907	1	1	1	rs9803784	0.025611	T	C	0.2694	3.96e-08	1	MAST2	0	protein_coding	5.44e-11	intronic	3.558	6
5	rs6421482	1	66407700	5	5	1	rs12088813	1	A	C	0.2624	1.87e-08	0.486878	PDE4B	0	protein_coding	0.709079	intronic	4.116	6
5	rs6421482	1	66452494	5	5	1	rs12749570	1	T	C	0.2883	2.26e-08	0.549252	PDE4B	0	protein_coding	0.709079	intronic	4.505	6
5	rs6421482	1	66445516	5	5	1	rs12564578	1	A	G	0.2883	2.29e-08	0.549252	PDE4B	0	protein_coding	0.709079	intronic	8.821	5
5	rs6421482	1	66407352	5	5	1	rs7528604	1	A	G	0.4304	1.16e-09	0.9569	PDE4B	0	protein_coding	0.709079	intronic	0.974	7
5	rs6421482	1	66421606	5	5	1	rs17417915	0.966335	A	C	0.2893	1.33e-08	0.551807	PDE4B	0	protein_coding	0.709079	intronic	6.689	6
6	rs1578022	1	73958578	5	5	1	rs477278	0.999554	T	C	0.4235	5.64e-21	0.988503	RP4-598G3.1	137643	.	.	intergenic	0.612	7
6	rs1578022	1	73622124	5	5	1	rs7538421	1	A	G	0.4563	3.13e-09	0.234576	RN7SKP19	35162	.	.	intergenic	0.743	5
6	rs1578022	1	73851936	5	5	1	rs6671203	1	A	G	0.4354	8.49e-20	0.951459	RP4-598G3.1	31001	.	.	intergenic	11.57	6
6	rs1578022	1	73533314	5	5	1	rs7528197	1	T	C	0.4443	2.68e-10	0.261574	KRT8P21	37160	.	.	intergenic	3.871	6
6	rs1578022	1	73902988	5	5	1	rs4537505	1	C	G	0.3539	2.05e-15	0.709177	RP4-598G3.1	82053	.	.	intergenic	1.629	7
7	rs4292956	1	154548946	2	2	1	rs4292956	1	T	C	0.06759	2.99e-09	1	CHRNB2	0	protein_coding	0.720254	UTR3	0.57	2b
7	rs4292956	1	154586759	2	2	1	rs73001420	1	C	G	0.07058	3.49e-08	0.952691	ADAR	0	protein_coding	0.907595	intronic	5.93	3a
8	rs10754001	1	189529318	5	4	0.992869	rs386169	0.691212	T	C	0.493	3.16e-08	0.237588	RNA5SP73	105960	.	.	intergenic	1.917	7
8	rs10754001	1	188970386	5	4	0.992869	rs7523114	0.7826	A	C	0.4274	4.43e-08	0.949209	LINC01035	0	.	.	ncRNA_intronic	0.929	6
8	rs10754001	1	188976754	5	4	0.992869	rs10754001	0.321276	A	G	0.4165	2.43e-08	1	LINC01035	0	.	.	ncRNA_intronic	0.667	7
8	rs10754001	1	188967356	5	4	0.992869	rs2053675	1	A	G	0.4284	4.95e-08	0.953525	LINC01035	0	.	.	ncRNA_intronic	3.361	7
8	rs10754001	1	188973102	5	5	1	rs6673398	1	T	C	0.4165	3.37e-08	1	LINC01035	0	.	.	ncRNA_intronic	0.489	6
8	rs10754001	1	189529144	5	5	1	rs411397	0.239081	T	C	0.492	3.01e-08	0.241332	RNA5SP73	106134	.	.	intergenic	2.554	.
8	rs10754001	1	189233415	5	5	1	rs3049423	0.590493	A	ATAAT	0.4583	4.31e-08	0.489318	RP11-373J16.2	130991	.	.	intergenic	0.831	.
8	rs10754001	1	189528480	5	5	1	rs373210	1	A	G	0.492	3.1e-08	0.241332	RNA5SP73	106798	.	.	intergenic	4.498	.
8	rs10754001	1	189530833	5	5	1	rs12133502	0.206679	A	G	0.4702	3.25e-08	0.258112	RNA5SP73	104445	.	.	intergenic	0.48	6
9	rs61817482	1	204587569	5	5	1	rs3747631	1	C	G	0.2237	9.72e-11	0.934059	LRRN2	0	protein_coding	0.220781	exonic	14.51	4
9	rs61817482	1	204580832	5	5	1	rs57450685	1	A	T	0.2326	6.66e-11	0.941411	RP11-430C7.4	0	.	.	ncRNA_intronic	0.09	6
9	rs61817482	1	204551830	5	5	1	rs16854023	1	T	C	0.2157	1.36e-09	0.935221	MDM4	8958	protein_coding	0.99857	intergenic	4.06	7
9	rs61817482	1	204492522	5	5	1	rs61817959	1	A	G	0.2187	1.11e-08	0.864174	MDM4	0	protein_coding	0.99857	intronic	0.062	6
9	rs61817482	1	204564714	5	5	1	rs12044599	1	A	G	0.2286	9.67e-11	0.973049	RP11-430C7.4	7448	.	.	intergenic	3.581	6
10	rs11804807	1	227286400	5	5	1	rs78707784	1	T	C	0.05567	1.9e-09	0.946861	CDC42BPA	0	protein_coding	0.99992	intronic	4.855	6
10	rs11804807	1	227306556	5	5	1	rs7535648	0.380153	T	C	0.05567	1.77e-09	0.946861	CDC42BPA	0	protein_coding	0.99992	intronic	0.239	7
10	rs11804807	1	227471650	5	5	1	rs11803651	1	C	G	0.05666	2.12e-09	0.929306	CDC42BPA	0	protein_coding	0.99992	intronic	1.604	7
10	rs11804807	1	227508929	5	5	1	rs79608947	0.717017	C	G	0.05666	2.75e-09	0.929306	CDC42BPA	2753	protein_coding	0.99992	intergenic	8.657	2b
10	rs11804807	1	227337857	5	5	1	rs12142938	0.999892	T	C	0.1282	1.57e-09	0.396241	CDC42BPA	0	protein_coding	0.99992	intronic	0.864	7
11	rs472140	2	45170153	5	5	0.999998	rs4953152	1	A	G	0.3082	1.43e-11	0.238688	SIX3	0	protein_coding	0.348879	intronic	8.191	4
11	rs472140	2	45139904	5	5	0.999998	rs472140	0.999994	T	C	0.4205	9.98e-16	1	RP11-89K21.1	7427	.	.	intergenic	1.582	.
12	rs76869793	2	58828331	5	5	1	rs17049584	0.999998	C	G	0.1183	6.3e-07	0.628972	LINC01122	0	.	.	ncRNA_intronic	2.704	4
12	rs76869793	2	58669297	5	5	1	rs10427214	0.95628	T	G	0.1918	2.77e-07	0.742745	LINC01122	0	.	.	ncRNA_intronic	13.46	7
13	rs10192716	2	104217789	5	5	1	rs4851660	1	A	T	0.4205	7.99e-12	0.996071	AC018880.2	22298	.	.	intergenic	2.023	7
13	rs10192716	2	104118605	5	5	1	rs6543215	1	T	C	0.4354	3.33e-11	0.836911	AC092568.1	6304	.	.	intergenic	0.129	7
13	rs10192716	2	104345035	5	5	1	rs7602419	1	T	C	0.4095	1.84e-11	0.848476	AC018880.2	104746	.	.	intergenic	0.471	7
13	rs10192716	2	104196439	5	5	1	rs7591265	1	T	C	0.4195	6.83e-12	1	AC018880.2	43648	.	.	intergenic	5.032	7
13	rs10192716	2	104264977	5	5	1	rs1673464	0.983881	T	C	0.4205	2.28e-11	0.996071	AC018880.2	24688	.	.	intergenic	1.486	5
14	rs10803511	2	146131844	5	5	1	rs1516135	1	T	C	0.495	3.49e-18	1	RPL6P5	36218	.	.	intergenic	5.066	.
14	rs10803511	2	146119647	5	5	1	rs6430080	1	A	C	0.492	2.03e-17	0.988842	RPL6P5	24021	.	.	intergenic	1.363	7
14	rs10803511	2	146134326	5	5	1	rs2138448	1	A	G	0.495	3.78e-18	1	RPL6P5	38700	.	.	intergenic	2.141	.
14	rs10803511	2	146158307	5	5	1	rs72850430	1	A	G	0.2227	7.26e-09	0.273116	RPL6P5	62681	.	.	intergenic	0.07	6
14	rs10803511	2	146138737	5	5	1	rs7558398	0.480206	T	C	0.4304	8.75e-13	0.757149	RPL6P5	43111	.	.	intergenic	5.003	7
15	rs528053698	2	161750286	5	5	1	rs17287470	1	T	C	0.07157	1.1e-06	0.289571	RN7SL423P	15926	.	.	intergenic	4.534	3a
15	rs528053698	2	161865901	5	5	1	rs11897383	1	T	C	0.2087	1.01e-07	0.217638	AC009313.2	39215	.	.	intergenic	4.541	5
16	rs6742801	2	237053129	2	2	1	rs9753312	1	A	C	0.166	1.05e-08	0.947875	Y_RNA	8585	.	.	intergenic	0.141	5
16	rs6742801	2	237065805	2	2	1	rs1316457	0.94501	A	G	0.164	1.3e-08	0.962583	Y_RNA	3988	.	.	intergenic	21.5	5
17	rs6809851	3	49032205	5	5	1	rs4072859	1	C	G	0.336	3.96e-08	0.351127	P4HTM	0	protein_coding	0.023275	intronic	1.549	7
17	rs6809851	3	49407660	5	5	1	rs34588335	1	C	G	0.336	2.22e-11	0.24196	RHOA	0	protein_coding	0.804698	intronic	1.211	7
17	rs6809851	3	49601255	5	5	1	rs2312462	1	T	C	0.2316	4.37e-14	0.920681	BSN	0	protein_coding	1	intronic	1.034	1f
17	rs6809851	3	48779295	5	5	1	rs141480751	1	CAA	C	0.2157	1.96e-10	0.675772	IP6K2	1508	protein_coding	0.989458	intergenic	0.104	.
17	rs6809851	3	49579876	5	5	1	rs4855838	1	A	G	0.2316	3.96e-14	0.920681	DAG1	6827	protein_coding	0.940922	intergenic	1.463	.
18	rs9825376	3	80986116	3	3	1	rs7432886	0.877771	T	C	0.3419	4.32e-09	0.995639	RP11-6B4.1	56902	.	.	intergenic	1.494	7
18	rs9825376	3	80920738	3	3	1	rs13077187	0.911124	A	G	0.3469	6.7e-09	0.982719	RP11-47P18.2	82232	.	.	intergenic	0.129	4
18	rs9825376	3	81006317	3	3	1	rs9813728	1	A	C	0.3429	5.88e-09	1	RP11-6B4.1	36701	.	.	intergenic	3.691	7
19	rs10934272	3	114199151	5	5	0.999484	rs2669898	1	T	C	0.3131	1.97e-09	0.216788	ZBTB20:RP11-197K3.1	0	.	.	ncRNA_intronic	19.39	7
19	rs10934272	3	114164156	5	5	0.999484	rs13067741	1	T	C	0.2545	8.16e-12	0.908433	ZBTB20	0	protein_coding	0.982557	intronic	2.246	7
19	rs10934272	3	114199409	5	5	0.999484	rs2669899	1	A	T	0.3131	2.52e-09	0.216788	ZBTB20:RP11-197K3.1	0	.	.	ncRNA_intronic	9.571	4
19	rs10934272	3	114149036	5	5	0.999484	rs9840030	0.977521	A	G	0.2356	6.26e-13	0.994505	ZBTB20	0	protein_coding	0.982557	intronic	4.812	6
19	rs10934272	3	114170272	5	5	0.999484	rs6438208	1	A	G	0.2495	3.64e-11	0.760767	ZBTB20	0	protein_coding	0.982557	intronic	14.37	4
19	rs10934272	3	114199151	5	4	0.05473	rs2669898	1	T	C	0.3131	1.97e-09	0.216788	ZBTB20:RP11-197K3.1	0	.	.	ncRNA_intronic	19.39	7
19	rs10934272	3	114164156	5	4	0.05473	rs13067741	1	T	C	0.2545	8.16e-12	0.908433	ZBTB20	0	protein_coding	0.982557	intronic	2.246	7
19	rs10934272	3	114199409	5	4	0.05473	rs2669899	1	A	T	0.3131	2.52e-09	0.216788	ZBTB20:RP11-197K3.1	0	.	.	ncRNA_intronic	9.571	4
19	rs10934272	3	114149036	5	4	0.05473	rs9840030	0.983719	A	G	0.2356	6.26e-13	0.994505	ZBTB20	0	protein_coding	0.982557	intronic	4.812	6
20	rs6789073	3	116650856	2	3	1	rs3195481	1	T	C	0.1869	5.97e-09	0.968984	LSAMP:LINC00901	0	.	.	ncRNA_exonic	4.423	7
20	rs6789073	3	116665321	2	3	1	rs73147831	0.556069	A	G	0.1889	4.08e-09	0.944084	LSAMP	0	protein_coding	0.946284	intronic	1.563	5
20	rs6789073	3	116618147	2	3	1	rs12494768	1	T	C	0.1859	7.03e-09	0.975087	LSAMP	0	protein_coding	0.946284	intronic	1.842	5
20	rs6789073	3	116623836	2	2	1	rs60206907	0.687214	A	G	0.1869	4.58e-09	0.981379	LSAMP	0	protein_coding	0.946284	intronic	9.813	5
20	rs6789073	3	116648690	2	2	1	rs10934370	0.532063	A	C	0.1859	6.29e-09	0.962508	LSAMP:LINC00901	0	.	.	ncRNA_intronic	13.88	4
21	rs12505899	4	28408167	5	5	1	rs1588465	1	C	G	0.332	8.9e-10	0.529175	RP11-180C1.1	3680	protein_coding	.	intergenic	2.627	6
21	rs12505899	4	28557165	5	5	1	rs2458606	0.616141	A	G	0.2714	1.19e-11	0.994606	RP11-123O22.1	0	.	.	ncRNA_intronic	1.258	7
21	rs12505899	4	28572095	5	5	1	rs1514128	0.999361	T	C	0.2724	1.1e-11	1	RP11-123O22.1	0	.	.	ncRNA_intronic	3.206	7
21	rs12505899	4	28528234	5	5	1	rs13148719	1	A	T	0.3012	2.58e-10	0.767843	RP11-123O22.1	0	.	.	ncRNA_intronic	0.818	6
21	rs12505899	4	28569819	5	5	1	rs2471717	0.479605	T	G	0.2724	1.04e-11	1	RP11-123O22.1	0	.	.	ncRNA_intronic	1.85	.
22	rs7659440	4	35478901	5	5	0.999985	rs11938869	1	A	G	0.4612	9.14e-10	0.956363	SEC63P2	10532	.	.	intergenic	5.024	7
22	rs7659440	4	35513035	5	5	0.999985	rs1399113	0.999875	T	C	0.4652	4.66e-11	0.971995	RNU6-573P	15409	.	.	intergenic	2.115	7
22	rs7659440	4	35521583	5	5	0.999985	rs11096775	1	A	G	0.4652	9.81e-11	0.971995	RNU6-573P	23957	.	.	intergenic	1.615	6
22	rs7659440	4	35516593	5	5	0.999985	rs57391468	1	A	G	0.4652	3.97e-11	0.971995	RNU6-573P	18967	.	.	intergenic	9.694	6
22	rs7659440	4	35513822	5	5	0.999985	rs13150674	0.448274	A	G	0.4652	3.96e-11	0.971995	RNU6-573P	16196	.	.	intergenic	6.943	4
22	rs7659440	4	35514121	5	4	0.999998	rs13125010	1	T	C	0.4652	3.93e-11	0.971995	RNU6-573P	16495	.	.	intergenic	1.757	6
22	rs7659440	4	35521093	5	4	0.999998	rs11721904	0.997389	A	T	0.4652	6.97e-10	0.956098	RNU6-573P	23467	.	.	intergenic	6.396	6
22	rs7659440	4	35513822	5	4	0.999998	rs13150674	0.509077	A	G	0.4652	3.96e-11	0.971995	RNU6-573P	16196	.	.	intergenic	6.943	4
22	rs7659440	4	35516593	5	4	0.999998	rs57391468	1	A	G	0.4652	3.97e-11	0.971995	RNU6-573P	18967	.	.	intergenic	9.694	6
22	rs7659440	4	35521140	5	3	0.999112	rs11724743	0.546716	A	G	0.4652	9.82e-11	0.971995	RNU6-573P	23514	.	.	intergenic	6.156	6
22	rs7659440	4	35521095	5	3	0.999112	rs11721905	1	T	C	0.4652	6.97e-10	0.956098	RNU6-573P	23469	.	.	intergenic	9.03	6
22	rs7659440	4	35516593	5	3	0.999112	rs57391468	1	A	G	0.4652	3.97e-11	0.971995	RNU6-573P	18967	.	.	intergenic	9.694	6
23	rs11725803	4	85498763	1	1	1	rs11725803	0.094065	A	G	0.04175	1.39e-08	1	CDS1	5368	protein_coding	0.005326	intergenic	3.102	6
24	rs66914325	5	133848715	1	1	1	rs66914325	0.271747	G	GT	0.4066	7.61e-10	1	AC005355.2	3794	.	.	intergenic	0.423	.
25	rs11952152	5	153700187	3	3	1	rs1015262	1	C	G	0.2227	3.75e-05	0.41443	GALNT10	0	protein_coding	0.000449	intronic	14.97	7
25	rs11952152	5	153617372	3	3	1	rs11952152	0.999991	A	G	0.1173	1.29e-08	1	GALNT10	0	protein_coding	0.000449	intronic	9.232	4
25	rs11952152	5	153707783	3	3	1	rs1004210	1	A	C	0.2237	3.58e-05	0.416627	GALNT10	0	protein_coding	0.000449	intronic	2.346	7
26	rs13178466	5	166990595	5	5	1	rs2336894	1	T	G	0.33	2.63e-12	0.987176	TENM2	0	protein_coding	0.999951	intronic	6.335	6
26	rs13178466	5	166991039	5	5	1	rs2080976	1	T	C	0.329	2.38e-12	1	TENM2	0	protein_coding	0.999951	intronic	2.279	6
26	rs13178466	5	166992078	5	5	1	rs4869056	1	A	G	0.3559	1.2e-12	0.896598	TENM2	0	protein_coding	0.999951	intronic	2.945	6
26	rs13178466	5	166994057	5	5	1	rs34720820	1	T	TA	0.341	3.02e-11	0.950614	TENM2	0	protein_coding	0.999951	intronic	13.48	.
26	rs13178466	5	166993972	5	5	1	rs986391	1	A	G	0.3419	1.29e-12	0.938316	TENM2	0	protein_coding	0.999951	intronic	18.94	.
27	rs13186288	5	166990595	5	5	1	rs2336894	1	T	G	0.33	2.63e-12	0.987176	TENM2	0	protein_coding	0.999951	intronic	6.335	6
27	rs13186288	5	166991039	5	5	1	rs2080976	1	T	C	0.329	2.38e-12	1	TENM2	0	protein_coding	0.999951	intronic	2.279	6
27	rs13186288	5	166992078	5	5	1	rs4869056	1	A	G	0.3559	1.2e-12	0.896598	TENM2	0	protein_coding	0.999951	intronic	2.945	6
27	rs13186288	5	166994057	5	5	1	rs34720820	1	T	TA	0.341	3.02e-11	0.950614	TENM2	0	protein_coding	0.999951	intronic	13.48	.
27	rs13186288	5	166993972	5	5	1	rs986391	1	A	G	0.3419	1.29e-12	0.938316	TENM2	0	protein_coding	0.999951	intronic	18.94	.
28	rs2167414	5	170466712	3	3	0.999543	rs1902791	0.995847	A	G	0.3141	8.54e-10	0.964235	RANBP17	0	protein_coding	8.61e-36	intronic	1.555	6
28	rs2167414	5	170430810	3	3	0.999543	rs11739295	1	C	G	0.3131	1.17e-09	0.968725	RANBP17	0	protein_coding	8.61e-36	intronic	0.648	7
28	rs2167414	5	170360252	3	3	0.999543	rs74760924	0.950497	A	G	0.3141	8.78e-10	0.973102	RANBP17	0	protein_coding	8.61e-36	intronic	1.087	6
28	rs2167414	5	170360927	3	4	1	rs4320275	1	A	G	0.3181	3.89e-08	0.95478	RANBP17	0	protein_coding	8.61e-36	intronic	5.843	7
28	rs2167414	5	170443998	3	4	1	rs7712056	0.868997	A	G	0.3141	9.06e-10	0.964235	RANBP17	0	protein_coding	8.61e-36	intronic	0.754	7
28	rs2167414	5	170360252	3	4	1	rs74760924	0.991121	A	G	0.3141	8.78e-10	0.973102	RANBP17	0	protein_coding	8.61e-36	intronic	1.087	6
28	rs2167414	5	170467501	3	4	1	rs4559012	1	C	G	0.3181	1.9e-09	0.946037	RANBP17	0	protein_coding	8.61e-36	intronic	0.298	7
29	rs766406	6	26288609	5	5	1	rs7748935	1	C	G	0.4473	1.85e-08	0.679917	HIST1H4H	2846	protein_coding	0.00879	intergenic	3.528	4
29	rs766406	6	26319588	5	5	1	rs766406	1	T	G	0.3539	1.3e-12	1	HIST1H3PS1	2515	.	.	intergenic	0.332	.
29	rs766406	6	26198845	5	5	1	rs2179517	1	C	G	0.4911	2.91e-08	0.491271	HIST1H3D	0	protein_coding	0.011195	intronic	4.499	4
29	rs766406	6	26328365	5	5	1	rs1155207	1	A	G	0.4742	1.85e-09	0.487345	HIST1H3PS1	5844	.	.	intergenic	6.972	4
29	rs766406	6	26205293	5	5	1	rs806795	0.827698	A	G	0.4672	2.81e-08	0.508651	HIST1H4E	0	protein_coding	0.000642	UTR3	0.391	4
30	rs10948386	6	47829141	1	1	1	rs10948386	0.466167	T	G	0.3787	1.63e-08	1	PTCHD4	16622	protein_coding	0.002761	intergenic	6.69	7
31	rs114287729	6	51337682	5	5	0.999708	rs114287729	0.999958	C	G	0.02386	1.1e-08	1	SNORD66	8118	.	.	intergenic	1.851	5
31	rs114287729	6	51440409	5	5	0.999708	rs79192073	0.981775	T	C	0.02187	5.62e-08	0.912855	RP3-335N17.2	24111	.	.	intergenic	0.152	7
32	rs34272475	7	117506810	2.35	3	0.35169	rs34298216	0.682109	A	T	0.3181	1.46e-08	0.995745	CTTNBP2	0	protein_coding	2.6e-06	intronic	16.03	5
32	rs34272475	7	117514840	2.35	3	0.35169	rs6965740	1	T	G	0.4483	2.57e-08	0.419048	CTTNBP2	646	protein_coding	2.6e-06	upstream	15.94	7
32	rs34272475	7	117506351	2.35	3	0.35169	rs34564710	1	T	G	0.3181	2.39e-08	0.995745	CTTNBP2	0	protein_coding	2.6e-06	intronic	2.09	7
32	rs34272475	7	117506810	2.35	2	0.64831	rs34298216	0.67845	A	T	0.3181	1.46e-08	0.995745	CTTNBP2	0	protein_coding	2.6e-06	intronic	16.03	5
32	rs34272475	7	117514840	2.35	2	0.64831	rs6965740	0.634572	T	G	0.4483	2.57e-08	0.419048	CTTNBP2	646	protein_coding	2.6e-06	upstream	15.94	7
33	rs2157752	7	126472747	1	1	1	rs2157752	0.311188	A	G	0.3499	2.64e-08	1	GRM8	0	protein_coding	0.004039	intronic	4.286	.
34	rs3039052	8	17899183	5	5	1	rs408473	1	C	G	0.2813	2.48e-07	0.816379	PCM1	13704	protein_coding	.	intergenic	6.272	7
34	rs3039052	8	17900003	5	5	1	rs371922	1	T	C	0.2475	1.77e-06	0.680581	ASAH1	13930	protein_coding	5.36e-11	intergenic	2.826	5
34	rs3039052	8	17885907	5	5	1	rs394923	1	A	C	0.2704	3.91e-06	0.76121	PCM1	428	protein_coding	.	downstream	13.84	6
34	rs3039052	8	17885825	5	5	1	rs35731782	1	T	TATC	0.2366	3.4e-06	0.632721	PCM1	346	protein_coding	.	downstream	7.141	.
34	rs3039052	8	17903894	5	5	1	rs450459	1	A	T	0.2853	5.89e-07	0.651472	ASAH1	10039	protein_coding	5.36e-11	intergenic	1.588	5
35	rs2741339	8	27141970	5	5	1	rs55837792	1	T	C	0.08449	8.82e-12	0.536038	TRIM35	433	.	.	downstream	0.003	5
35	rs2741339	8	27142647	5	5	1	rs73241407	1	A	G	0.0835	4.4e-12	0.543626	TRIM35	0	.	.	UTR3	4.625	5
35	rs2741339	8	27419603	5	5	1	rs11780834	1	A	G	0.17	1.93e-21	0.835837	GULOP	0	.	.	ncRNA_intronic	6.976	7
35	rs2741339	8	27128821	5	5	1	rs73239497	1	C	G	0.08648	5.32e-11	0.542667	STMN4	12883	.	.	intergenic	0.025	6
35	rs2741339	8	27156502	5	5	1	rs2292979	1	T	C	0.0835	1.4e-11	0.529682	TRIM35	0	.	.	intronic	3.143	4
36	rs11783093	8	27141970	5	5	1	rs55837792	1	T	C	0.08449	8.82e-12	0.536038	TRIM35	433	.	.	downstream	0.003	5
36	rs11783093	8	27419603	5	5	1	rs11780834	1	A	G	0.17	1.93e-21	0.835837	GULOP	0	.	.	ncRNA_intronic	6.976	7
36	rs11783093	8	27156502	5	5	1	rs2292979	1	T	C	0.0835	1.4e-11	0.529682	TRIM35	0	.	.	intronic	3.143	4
36	rs11783093	8	27344719	5	5	1	rs11780471	1	A	G	0.07555	2.71e-21	0.37325	EPHX2	3576	protein_coding	4.92e-13	intergenic	1.338	7
36	rs11783093	8	27418429	5	5	1	rs11776293	1	T	C	0.169	4.28e-21	0.841911	GULOP	0	.	.	ncRNA_intronic	0.313	5
37	rs650599	9	128134332	5	5	1	rs2841329	0.999992	A	G	0.4642	1.36e-10	0.221877	RP11-184B22.2	271	.	.	downstream	2.227	.
37	rs650599	9	127833905	5	5	1	rs687654	1	T	C	0.3201	7.53e-10	0.9647	SCAI	0	protein_coding	0.999445	intronic	0.454	7
37	rs650599	9	127915210	5	5	1	rs7867749	1	T	C	0.3091	1.2e-10	0.977424	PPP6C	0	protein_coding	0.988609	intronic	0.125	6
37	rs650599	9	127859721	5	5	1	rs7871347	1	A	G	0.4364	3.48e-08	0.590994	SCAI	0	protein_coding	0.999445	intronic	0.198	6
37	rs650599	9	127855714	5	5	1	rs7847206	1	A	C	0.4364	3.69e-08	0.590994	SCAI	0	protein_coding	0.999445	intronic	0.264	5
38	rs111596452	9	136485294	3	3	1	rs111596452	0.818978	T	C	0.09145	1.64e-18	1	LL09NC01-254D11.1	0	.	.	ncRNA_intronic	0.128	2b
38	rs111596452	9	136472460	3	3	1	rs56057809	1	T	C	0.09145	2.42e-18	1	LL09NC01-254D11.1	4459	.	.	intergenic	1.654	5
38	rs111596452	9	136477511	3	3	1	rs739447	1	T	C	0.09145	2.37e-18	1	LL09NC01-254D11.1	0	.	.	ncRNA_exonic	5.656	.
39	rs2007153	9	136485294	3	3	1	rs111596452	0.818978	T	C	0.09145	1.64e-18	1	LL09NC01-254D11.1	0	.	.	ncRNA_intronic	0.128	2b
39	rs2007153	9	136472460	3	3	1	rs56057809	1	T	C	0.09145	2.42e-18	1	LL09NC01-254D11.1	4459	.	.	intergenic	1.654	5
39	rs2007153	9	136477511	3	3	1	rs739447	1	T	C	0.09145	2.37e-18	1	LL09NC01-254D11.1	0	.	.	ncRNA_exonic	5.656	.
40	rs1061259	10	65277436	2	2	1	rs10740133	1	T	C	0.2048	2.84e-08	1	REEP3	3686	protein_coding	0.012981	intergenic	0.071	2b
40	rs1061259	10	65262868	2	2	1	rs9971294	1	A	G	0.2048	3.03e-08	1	RP11-351O1.3	13469	.	.	intergenic	4.376	3a
41	rs11814460	10	103167280	5	5	1	rs7923392	1	A	G	0.2177	3.09e-09	1	BTRC	0	protein_coding	0.863168	intronic	6.762	7
41	rs11814460	10	103199218	5	5	1	rs7900462	1	A	G	0.2177	2.75e-09	1	BTRC	0	protein_coding	0.863168	intronic	20.6	5
41	rs11814460	10	103159569	5	5	1	rs7905291	1	T	C	0.2177	2.56e-09	1	BTRC	0	protein_coding	0.863168	intronic	10.15	7
41	rs11814460	10	103199432	5	5	1	rs7900747	0.998975	A	C	0.2177	2.77e-09	1	BTRC	0	protein_coding	0.863168	intronic	14.43	5
41	rs11814460	10	103261513	5	5	1	rs11814460	0.110304	T	C	0.2177	1.06e-09	1	BTRC	0	protein_coding	0.863168	intronic	3.592	6
42	rs11030084	11	27656789	5	5	1	rs4923460	1	T	G	0.2197	1.58e-08	0.84316	BDNF-AS	0	.	.	ncRNA_intronic	0.419	7
42	rs11030084	11	27729505	5	5	1	rs4922793	1	A	G	0.2346	4.03e-08	0.735179	BDNF:RP11-587D21.4	0	.	.	ncRNA_intronic	9.744	5
42	rs11030084	11	27677583	5	5	1	rs11030099	1	A	C	0.2217	3.78e-08	0.834608	BDNF-AS:BDNF	0	.	.	ncRNA_intronic	12.4	7
42	rs11030084	11	27670108	5	5	1	rs10501087	1	T	C	0.2217	4.05e-08	0.834608	BDNF-AS	0	.	.	ncRNA_intronic	0.463	6
42	rs11030084	11	27672500	5	5	1	rs4923463	1	A	G	0.2217	4.45e-08	0.834608	BDNF-AS	0	.	.	ncRNA_intronic	10.71	5
43	rs12277800	11	46050361	1	1	1	rs12277800	0.224682	T	C	0.2495	2.13e-08	1	PHF21A	0	protein_coding	0.999675	intronic	1.707	7
44	rs58032861	11	73309539	1	1	1	rs58032861	0.585754	CCACA	C	0.1551	6.72e-10	1	FAM168A	304	protein_coding	0.951668	upstream	8.14	.
45	rs523934	11	95567905	5	5	1	rs611020	1	T	C	0.3738	9.4e-10	0.890067	MTMR2	0	protein_coding	0.212769	UTR3	1.823	.
45	rs523934	11	95548359	5	5	1	rs623191	1	A	G	0.3738	1.27e-09	0.890067	CEP57	0	protein_coding	0.565432	intronic	4.32	6
45	rs523934	11	95531748	5	5	1	rs1784135	1	A	G	0.3738	1.3e-09	0.890067	CEP57	0	protein_coding	0.565432	intronic	0.692	5
45	rs523934	11	95588102	5	5	1	rs487609	0.999997	T	G	0.3728	4.68e-10	0.886528	MTMR2	0	protein_coding	0.212769	intronic	11.66	.
45	rs523934	11	95617788	5	5	1	rs549695	0.999401	T	C	0.3877	9.07e-10	0.951589	MTMR2	0	protein_coding	0.212769	intronic	7.525	.
46	rs9919558	11	112877409	5	5	1	rs9919558	0.969561	A	T	0.4344	1.49e-11	1	NCAM1	0	protein_coding	.	intronic	2.43	5
46	rs9919558	11	112877408	5	5	1	rs9919557	1	T	C	0.4344	1.63e-11	1	NCAM1	0	protein_coding	.	intronic	0.215	5
46	rs9919558	11	112876886	5	5	1	rs1940697	0.181578	A	G	0.4344	1.7e-11	1	NCAM1	0	protein_coding	.	intronic	0.097	5
46	rs9919558	11	112887410	5	5	1	rs10732853	1	C	G	0.4354	1.89e-11	0.996092	NCAM1	0	protein_coding	.	intronic	0.456	7
46	rs9919558	11	112893856	5	5	1	rs7926312	0.506699	A	G	0.4354	1.84e-11	0.996092	NCAM1	0	protein_coding	.	intronic	4.901	6
47	rs4936277	11	112877409	5	5	1	rs9919558	0.969561	A	T	0.4344	1.49e-11	1	NCAM1	0	protein_coding	.	intronic	2.43	5
47	rs4936277	11	112877408	5	5	1	rs9919557	1	T	C	0.4344	1.63e-11	1	NCAM1	0	protein_coding	.	intronic	0.215	5
47	rs4936277	11	112876886	5	5	1	rs1940697	0.181578	A	G	0.4344	1.7e-11	1	NCAM1	0	protein_coding	.	intronic	0.097	5
47	rs4936277	11	112887410	5	5	1	rs10732853	1	C	G	0.4354	1.89e-11	0.996092	NCAM1	0	protein_coding	.	intronic	0.456	7
47	rs4936277	11	112893856	5	5	1	rs7926312	0.506699	A	G	0.4354	1.84e-11	0.996092	NCAM1	0	protein_coding	.	intronic	4.901	6
48	rs621271	11	121634608	3	3	1	rs4936651	1	T	G	0.2376	2.99e-08	0.94167	SORL1	130205	.	.	intergenic	0.614	4
48	rs621271	11	121635463	3	3	1	rs1944688	1	A	G	0.2386	3.9e-08	0.93648	SORL1	131060	.	.	intergenic	10.75	.
48	rs621271	11	121632466	3	3	1	rs7106615	1	A	G	0.2386	2.75e-08	0.93648	SORL1	128063	.	.	intergenic	7.196	5
49	rs58095611	12	49799600	1.16	1	0.842028	rs58095611	0.583142	A	G	0.1461	4.17e-09	1	SPATS2	0	protein_coding	0.989651	intronic	4.316	7
49	rs58095611	12	49799600	1.16	2	0.157972	rs58095611	0.660303	A	G	0.1461	4.17e-09	1	SPATS2	0	protein_coding	0.989651	intronic	4.316	7
49	rs58095611	12	49909987	1.16	2	0.157972	rs142846655	1	A	T	0.162	1.25e-08	0.731112	SPATS2	0	protein_coding	0.989651	intronic	1.352	6
50	rs10783446	12	51880523	3	3	1	rs4761975	0.658432	T	C	0.4632	8.67e-12	1	SLC4A8	0	protein_coding	0.999867	intronic	2.17	6
50	rs10783446	12	51892042	3	3	1	rs6580837	0.482442	A	G	0.4632	8.66e-12	1	SLC4A8	0	protein_coding	0.999867	intronic	0.94	5
50	rs10783446	12	51894913	3	3	1	rs7301932	1	A	G	0.4632	8.54e-12	1	SLC4A8	0	protein_coding	0.999867	intronic	2.746	6
51	rs3751331	12	58254015	5	5	1	rs4760172	0.999992	T	C	0.3121	1.15e-09	0.572323	RP11-620J15.2	9602	.	.	intergenic	1.122	6
51	rs3751331	12	58243262	5	5	1	rs67530664	1	A	ACT	0.3042	1.65e-08	0.510574	CTDSP2	2739	protein_coding	0.397665	intergenic	0.323	.
51	rs3751331	12	58288793	5	5	1	rs6581157	1	T	C	0.3718	1.57e-10	1	RP11-620J15.2	0	.	.	ncRNA_exonic	8.624	4
51	rs3751331	12	58244756	5	5	1	rs11172362	1	A	T	0.3022	4.78e-09	0.501018	CTDSP2	4233	protein_coding	0.397665	intergenic	5.137	5
51	rs3751331	12	58242545	5	5	1	rs1599750	1	T	G	0.3091	1.59e-09	0.511968	CTDSP2	2022	protein_coding	0.397665	intergenic	2.692	1d
52	rs7992016	13	55779080	5	5	1	rs9569230	0.250516	A	G	0.2903	5.95e-10	0.660124	MIR5007	30396	.	.	intergenic	2.362	6
52	rs7992016	13	55903027	5	5	1	rs9569298	0.946347	T	C	0.2893	1.81e-09	0.628603	MIR5007	154343	.	.	intergenic	1.697	7
52	rs7992016	13	56083324	5	5	1	rs9569314	1	A	G	0.2465	4.85e-09	0.557927	MIR5007	334640	.	.	intergenic	2.024	6
52	rs7992016	13	55857387	5	5	1	rs17051718	0.731176	T	C	0.2893	1.78e-09	0.628603	MIR5007	108703	.	.	intergenic	2.476	7
52	rs7992016	13	55913147	5	5	1	rs4885803	1	A	C	0.2694	3.03e-08	0.51752	MIR5007	164463	.	.	intergenic	7.762	6
54	rs6493275 rs2117801	15	47867762	5	5	1	rs28533540	1	A	G	0.4781	2.7e-15	1	SEMA6D	0	protein_coding	0.99947	intronic	1.045	7
54	rs6493275 rs2117801	15	47643253	5	5	1	rs531595	0.896445	A	G	0.3638	2.07e-09	0.420258	SEMA6D	0	protein_coding	0.99947	intronic	2.761	6
54	rs6493275 rs2117801	15	47844059	5	5	1	rs28505872	1	T	C	0.4751	5.75e-16	0.987641	SEMA6D	0	protein_coding	0.99947	intronic	12.03	5
54	rs6493275 rs2117801	15	47647560	5	5	1	rs590247	1	T	C	0.3559	9.24e-10	0.466311	SEMA6D	0	protein_coding	0.99947	intronic	1.63	6
54	rs6493275 rs2117801	15	47873549	5	5	1	rs4775699	1	T	C	0.4841	7.87e-15	0.89633	SEMA6D	0	protein_coding	0.99947	intronic	1.303	6
55	rs7170068	15	78813155	5	5	1	rs34684276	1	A	G	0.3767	2.52e-12	0.161741	HYKK	0	protein_coding	0.000215	intronic	1.434	6
55	rs7170068	15	78862453	5	5	1	rs7172118	1	A	C	0.3658	4.97e-13	0.178692	CHRNA5	0	protein_coding	2.41e-06	intronic	0.077	7
55	rs7170068	15	78898932	5	5	1	rs55676755	1	C	G	0.3688	6.5e-13	0.183977	CHRNA3	0	protein_coding	0.007062	intronic	11.53	6
55	rs7170068	15	78783683	5	5	1	rs28511883	1	T	C	0.2147	1.77e-10	0.534941	IREB2	0	protein_coding	1	intronic	1.313	7
55	rs7170068	15	78908010	5	5	1	rs8042494	1	T	C	0.2406	1.18e-13	0.962553	CHRNA3	0	protein_coding	0.007062	intronic	0.593	6
56	rs1035564	16	6111055	2	2	1	rs62015822	1	T	C	0.3459	5.09e-07	0.884476	RP11-420N3.2:RBFOX1:RP11-509E10.1	0	.	.	ncRNA_intronic	2.11	7
56	rs1035564	16	6111054	2	2	1	rs35459620	1	A	G	0.3738	5.9e-07	1	RP11-420N3.2:RBFOX1:RP11-509E10.1	0	.	.	ncRNA_intronic	3.449	.
57	rs7197580	16	19278625	4	4	0.99959	rs7197580	1	A	G	0.4781	1.56e-08	1	SYT17	0	protein_coding	0.023636	UTR3	0.011	5
57	rs7197580	16	19272075	4	4	0.99959	rs12921478	1	A	C	0.496	8.16e-08	0.774819	SYT17	0	protein_coding	0.023636	intronic	0.848	7
57	rs7197580	16	19271032	4	4	0.99959	rs8045829	0.997143	T	G	0.4095	3.06e-07	0.607219	SYT17	0	protein_coding	0.023636	intronic	1.294	7
58	rs9930333	16	53800954	5	5	1	rs1421085	1	T	C	0.4324	1.23e-08	0.959224	FTO	0	protein_coding	0.011345	intronic	21.4	5
58	rs9930333	16	53825905	5	5	1	rs56137030	1	A	G	0.4125	8.3e-09	0.895548	FTO	0	protein_coding	0.011345	intronic	3.794	7
58	rs9930333	16	53800568	5	5	1	rs9939973	1	A	G	0.4433	7.01e-09	0.996493	FTO	0	protein_coding	0.011345	intronic	6.955	4
58	rs9930333	16	53800754	5	5	1	rs9940128	1	A	G	0.4433	6.85e-09	0.996493	FTO	0	protein_coding	0.011345	intronic	0.603	4
58	rs9930333	16	53800629	5	5	1	rs9940646	1	C	G	0.4433	7.04e-09	0.996493	FTO	0	protein_coding	0.011345	intronic	3.168	4
59	rs871289	17	31613494	4.48	5	0.548753	rs871289	0.999903	A	G	0.4612	6.94e-09	1	ASIC2	0	protein_coding	0.989196	intronic	3.943	6
59	rs871289	17	31634877	4.48	5	0.548753	rs11871356	0.738079	A	G	0.166	0.000154	0.178666	ASIC2	0	protein_coding	0.989196	intronic	1.005	5
59	rs871289	17	31613494	4.48	4	0.390481	rs871289	0.999847	A	G	0.4612	6.94e-09	1	ASIC2	0	protein_coding	0.989196	intronic	3.943	6
59	rs871289	17	31634877	4.48	4	0.390481	rs11871356	0.553679	A	G	0.166	0.000154	0.178666	ASIC2	0	protein_coding	0.989196	intronic	1.005	5
59	rs871289	17	31613494	4.48	3	0.056356	rs871289	0.99972	A	G	0.4612	6.94e-09	1	ASIC2	0	protein_coding	0.989196	intronic	3.943	6
60	rs35217539	17	50296779	4	4	1	rs12601661	1	A	C	0.3091	1.24e-08	0.962971	snoZ178	6838	.	.	intergenic	1.851	6
60	rs35217539	17	50291181	4	4	1	rs9903845	1	A	C	0.2972	3.97e-09	0.915824	snoZ178	12436	.	.	intergenic	1.683	5
60	rs35217539	17	50288321	4	4	1	rs28727342	1	T	G	0.3082	4.5e-09	0.958916	snoZ178	15296	.	.	intergenic	0.824	6
60	rs35217539	17	50297907	4	4	1	rs56222435	1	A	G	0.3141	3.33e-08	0.983467	snoZ178	5710	.	.	intergenic	6.857	7
61	rs34383580	18	77887159	5	5	1	rs4798942	1	A	G	0.1561	2.04e-07	0.813321	ADNP2	0	protein_coding	0.346938	intronic	1.746	6
61	rs34383580	18	77883323	5	5	1	rs62102640	1	C	G	0.1561	2.34e-07	0.813321	ADNP2	0	protein_coding	0.346938	intronic	2.569	5
61	rs34383580	18	77882067	5	5	1	rs7407865	0.62581	T	C	0.1561	2.46e-07	0.813321	ADNP2	0	protein_coding	0.346938	intronic	12.78	2b
62	rs144120286	20	25404263	1	1	1	rs144120286	0.185642	T	TTTC	0.4284	2.25e-08	1	GINS1	0	protein_coding	0.050037	intronic	0.489	.
63	rs6011779	20	61986950	5	5	1	rs4809543	1	A	G	0.07853	8.64e-13	0.399166	CHRNA4	0	.	.	intronic	2.741	5
63	rs6011779	20	61984317	5	5	1	rs6011779	1	T	C	0.1909	1.87e-16	1	CHRNA4	0	.	.	intronic	0.694	5
63	rs6011779	20	61986787	5	5	1	rs4809542	1	C	G	0.06362	3.03e-14	0.327051	CHRNA4	0	.	.	intronic	1.945	5
63	rs6011779	20	61999798	5	5	1	rs62206955	0.999086	A	C	0.07753	5.64e-13	0.332771	CHRNA4:RP11-261N11.8	0	.	.	ncRNA_exonic	0.319	5
63	rs6011779	20	62304299	5	5	1	rs4809321	1	T	G	0.2087	2.61e-08	0.446638	RTEL1:RTEL1-TNFRSF6B	0	.	.	intronic	1.688	5
The independent lead SNPs that pass the FINEMAP posterior inclusion probability > 0.50 are highlighted in red and bold, while those who did not pass that threshold are annotated in red and italics. In total, 8 lead SNPs have high causal probability, of which 6 are located in protein-coding genes.

### Sheet: ST12
Supplementary Table 12. 73 lead SNPs (60 independent loci) for the tobacco use disorder European ancestry meta-analysis ("TUD-EUR+UKBB")
CHR	rsID	SNP	BP	start locus	end locus	p	Direction	Nearest_Gene	Dist	Biological function	CADD	RDB	Independ_loci	Cond_Sig	Associated trait in GWAS catalog region (within 1 Mb upstream and downstream of lead SNP)	Associated trait in GSCAN2 (within 1 Mb upstream and downstream of loci)
1	rs61242609	1:28738388:A:AAAAG	28738388	28512218	29178306	1.64e-09	-????	PHACTR4	0	intronic	0.463	.	L1	Y	Smoking initiation (ever regular vs never regular), smoking status (current vs never)	Smoking Initiation
1	rs71278769	1:33407143:A:AAAAAT	33407143	33226189	33688620	1.59e-08	+????	RNF19B	0	intronic	1.974	.	L2	Y	Smoking initiation (ever regular vs never regular), smoking status (ever vs never smokers)	Cigarettes per Day, Smoking Initiation
1	rs951740	1:44011737:A:G	44011737	43761505	46891925	7.99e-11	+-+++	PTPRF	0	intronic	15.32	.	L3	Y	Smoking initiation (ever regular vs never regular), lifetime smoking index, smoking cessation	Smoking Initiation, Smoking Cessation, Cigarettes per Day
1	rs1768815	1:46528603:A:G	46528603	43761505	46891925	9.22e-09	+++-+	PIK3R3	0	intronic	1.319	.	L4	Y	Smoking initiation (ever regular vs never regular)	Smoking Cessation, Cigarettes per Day, Smoking Initiation
1	rs7547416	1:66419087:A:G	66419087	66304167	66583968	5.81e-10	+++++	PDE4B	0	intronic	1.642	3a	L5	Y	Smoking initiation (ever regular vs never regular), lifetime smoking index, smoking cessation	Smoking Initiation, Cigarettes per Day
1	rs1578022	1:73944277:C:G	73944277	73171933	74161903	7.88e-21	+++++	RP4-598G3.1	123342	intergenic	0.324	6	L6	Y	Smoking initiation (ever regular vs never regular), smoking cessation	Smoking Initiation, Smoking Cessation, Cigarettes per Day
1	rs453204	1:189529964:C:G	189529964	188862624	189750507	1.91e-08	+++-+	RNA5SP73	105314	intergenic	1.75	5	L7	Y	Smoking initiation	Smoking Cessation, Cigarettes per Day, Smoking Initiation
1	rs57450685	1:204580832:A:T	204580832	204386132	205379184	6.66e-11	+-???	RP11-430C7.4	0	ncRNA_intronic	0.09	6	L8	Y	Diastolic blood pressure (cigarette smoking interaction), Diastolic blood pressure x alcohol consumption interaction	Smoking Initiation, Smoking Cessation
1	rs16937	1:205035455:A:G	205035455	204386132	205379184	3.51e-08	+++++	CNTN2	0	intronic	5.026	4	L8	N	Smoking initiation	Smoking Initiation, Smoking Cessation
1	rs12142938	1:227337857:T:C	227337857	227112441	227812599	2.16e-09	+?+++	CDC42BPA	0	intronic	0.864	7	L9	Y	Smoking initiation (ever regular vs never regular), smoking status (current vs never)	Smoking Initiation
2	rs472140	2:45139904:T:C	45139904	45026629	45195979	3.82e-18	+-+++	RP11-89K21.1	7427	intergenic	1.582	.	L10	Y	Cigarettes smoked per day in Schizophrenia, Smoking initiation (ever regular vs never regular), smoking status (current vs never)	Smoking Cessation, Age of Smoking Initiation, Smoking Initiation
2	rs359257	2:60485161:A:C	60485161	60320422	60539612	1.98e-09	--+--	AC007381.3	92568	intergenic	4.52	7	L11	Y	Smoking initiation (ever regular vs never regular), age of smoking initiation, smoking cessation	Smoking Initiation, Smoking Cessation, Cigarettes per Day, Age of Smoking Initiation
2	rs13413037	2:104181649:A:G	104181649	103970534	104714865	7.8e-12	--???	AC018880.1	35929	intergenic	1.052	6	L12	Y	Cigarettes smoked per day in Schizophrenia, Smoking initiation (ever regular vs never regular), smoking status (current vs never)	Smoking Initiation, Smoking Cessation
2	rs12621166	2:104604583:A:C	104604583	103970534	104714865	4.15e-09	-????	RP11-76I14.1	0	ncRNA_intronic	0.484	6	L12	N	Cigarettes smoked per day in Schizophrenia, Smoking initiation (ever regular vs never regular), smoking status (current vs never)	Smoking Initiation, Smoking Cessation
2	rs2381663	2:145584595:T:C	145584595	145315140	146414811	1.29e-08	---+-	TEX41	0	ncRNA_intronic	3.605	7	L13	N	Cigarettes smoked per day (past), Smoking initiation (ever regular vs never regular), smoking status (current vs never)	Cigarettes per Day, Smoking Initiation, Smoking Cessation
2	rs10803511	2:146123280:T:C	146123280	145315140	146414811	1.47e-19	+++++	RPL6P5	27654	intergenic	4.922	7	L13	Y	Cigarettes smoked per day (past), Smoking initiation (ever regular vs never regular), smoking status (current vs never)	Smoking Initiation, Smoking Cessation, Cigarettes per Day
2	rs2381746	2:146375389:A:G	146375389	145315140	146414811	1.44e-09	-----	AC079163.1	14397	intergenic	0.846	5	L13	N	Cigarettes smoked per day (past), Smoking initiation (ever regular vs never regular), smoking status (current vs never)	Cigarettes per Day, Smoking Initiation, Smoking Cessation
2	rs528053698	2:161869135:A:T	161869135	161438450	162861575	4.68e-09	++???	AC009313.2	35981	intergenic	7.522	.	L14	Y	Smoking initiation (ever regular vs never regular), smoking status (ever vs never smokers), lifetime smoking	Smoking Initiation
2	rs78653363	2:237068202:C:G	237068202	237032936	237152319	3.91e-08	++???	GBX2	5676	intergenic	0.508	2b	L15	Y	Smoking initiation (ever regular vs never regular)	Smoking Initiation
3	rs6809851	3:49309787:A:C	49309787	48395248	50736395	6.31e-16	-+---	C3orf62	0	intronic	0.862	6	L16	Y	Smoking initiation (ever regular vs never regular), Smoking behaviour (cigarettes smoked per day), smoking status (ever vs never smokers), smoking cessation	Smoking Initiation, Smoking Cessation, Cigarettes per Day
3	rs73079003	3:49832788:A:G	49832788	48395248	50736395	1.32e-11	----+	CDHR4	0	exonic	8.424	3a	L16	N	Smoking initiation (ever regular vs never regular), Smoking behaviour (cigarettes smoked per day), smoking status (ever vs never smokers), smoking cessation	Cigarettes per Day, Smoking Initiation, Smoking Cessation
3	rs9843653	3:49920571:T:C	49920571	48395248	50736395	2.28e-08	-----	MST1R	3863	intergenic	0.071	6	L16	Y	Smoking initiation (ever regular vs never regular), Smoking behaviour (cigarettes smoked per day), smoking status (ever vs never smokers), smoking cessation	Cigarettes per Day, Smoking Initiation, Smoking Cessation
3	rs724929	3:56217454:A:C	56217454	55936417	56521323	8.93e-09	-----	ERC2	0	intronic	0.272	7	L17	Y	Smoking initiation (ever regular vs never regular)	Smoking Initiation
3	rs9825376	3:81002155:T:C	81002155	80093925	81081443	3.83e-09	-----	RP11-6B4.1	40863	intergenic	3.458	7	L18	Y	Smoking initiation (ever regular vs never regular), Smoking status	Smoking Initiation, Smoking Cessation
3	rs10934272	3:114151511:T:C	114151511	114133924	116758159	1.24e-12	+?+++	ZBTB20	0	intronic	12.37	6	L19	Y	Smoking initiation (ever regular vs never regular), smoking status (current vs never)	Smoking Initiation, Smoking Cessation, Age of Smoking Initiation
3	rs35482859	3:116633272:A:AT	116633272	114133924	116758159	5.12e-09	--???	LSAMP	0	intronic	1.842	.	L20	Y	Smoking initiation (ever regular vs never regular), smoking status, age of smoking initiation	Age of Smoking Initiation, Smoking Initiation, Smoking Cessation
4	rs35043787	4:28567854:T:TTA	28567854	28183855	28866046	2.26e-11	++???	RP11-123O22.1	0	ncRNA_intronic	3.512	.	L21	Y	Smoking initiation (ever regular vs never regular), smoking status (current vs never), smoking cessation	Age of Smoking Initiation, Smoking Initiation
4	rs7659440	4:35515410:T:G	35515410	35411046	35654313	1.96e-11	+?+++	RNU6-573P	17784	intergenic	2.696	6	L22	Y	Smoking initiation (ever regular vs never regular), smoking status (ever vs never smokers)	Smoking Cessation, Smoking Initiation
5	rs4958244	5:133845380:A:G	133845380	133803346	134284409	1.65e-10	+-+-+	AC005355.2	459	downstream	3.587	3a	L23	Y	Smoking initiation (ever regular vs never regular), Cigarettes smoked per day, smoking cessation	Smoking Initiation, Smoking Cessation
5	rs11952152	5:153617372:A:G	153617372	153277153	153735484	3.77e-10	+++++	GALNT10	0	intronic	9.232	4	L24	N	Smoking initiation (ever regular vs never regular)	Smoking Initiation
5	rs34165797	5:166747572:A:AT	166747572	166707753	167055936	1.09e-10	++???	TENM2	0	intronic	3.691	.	L25	N	Smoking initiation (ever regular vs never regular), Smoking status (ever vs never smokers), smoking cessation	Cigarettes per Day, Smoking Initiation, Smoking Cessation
5	rs986391	5:166993972:A:G	166993972	166707753	167055936	3.39e-16	-----	TENM2	0	intronic	18.94	.	L25	Y	Smoking initiation (ever regular vs never regular), Smoking status (ever vs never smokers), Smoking behaviour (cigarette pack-years), smoking cessation	Smoking Initiation, Smoking Cessation, Cigarettes per Day
5	rs2167414	5:170349636:A:G	170349636	170202984	170746228	1.41e-10	-----	RANBP17	0	intronic	0.22	5	L26	Y	Smoking initiation (ever regular vs never regular), Smoking status (ever vs never smokers)	Smoking Initiation
6	rs766406	6:26319588:T:G	26319588	25933538	27091298	7.85e-14	-----	HIST1H3PS1	2515	intergenic	0.332	.	L27	Y	Smoking initiation (ever regular vs never regular), Smoking status (current vs never), Smoking behaviour (cigarettes smoked per day), Smoking cessation	Cigarettes per Day, Age of Smoking Initiation, Smoking Initiation, Smoking Cessation
6	rs114287729	6:51337682:C:G	51337682	50362691	51655963	3.11e-08	---?-	SNORD66	8118	intergenic	1.851	5	L28	Y	Smoking initiation (ever regular vs never regular), smoking status (current vs never), age of smoking initiation	Smoking Initiation, Cigarettes per Day
6	rs9487632	6:111739173:T:C	111739173	111015835	111941784	6.05e-09	-+---	REV3L	0	intronic	2.442	6	L29	Y	Smoking initiation (ever regular vs never regular), Smoking status (ever vs never smokers), smoking cessation	Cigarettes per Day, Smoking Initiation
7	rs1155397	7:114953597:A:G	114953597	114936994	117713573	2.47e-09	+++++	AC068610.5	82187	intergenic	1.083	.	L30	Y	Smoking initiation (ever regular vs never regular), age of smoking initiation, lifetime smoking index	Age of Smoking Initiation, Smoking Initiation, Smoking Cessation
7	rs6965740	7:117514840:T:G	117514840	114936994	117713573	4.85e-10	-----	CTTNBP2	646	upstream	15.94	7	L31	Y	Smoking initiation (ever regular vs never regular), age of smoking initiation, lifetime smoking index, smoking cessation	Age of Smoking Initiation, Smoking Initiation, Smoking Cessation
7	rs2157752	7:126472747:A:G	126472747	126002069	126640633	3.41e-08	-----	GRM8	0	intronic	4.286	.	L32	Y	Smoking initiation (ever regular vs never regular)	Smoking Initiation
8	rs433387	8:17869835:T:C	17869835	17636728	17945488	2.83e-08	--?--	PCM1	0	intronic	2.404	7	L33	Y	LDL cholesterol levels x alcohol consumption (drinkers vs non-drinkers) interaction, Triglyceride levels x alcohol consumption (drinkers vs non-drinkers) interaction	Smoking Initiation
8	rs77963899	8:27107876:T:C	27107876	27052741	27486434	8.27e-09	----+	STMN4	0	intronic	4.593	4	L34	N	Smoking behaviour (cigarettes smoked per day), smoking status (current vs never), Smoking cessation	Cigarettes per Day, Age of Smoking Initiation, Smoking Initiation, Smoking Cessation
8	rs2741339	8:27334969:A:G	27334969	27052741	27486434	1.3e-14	++?+-	CHRNA2	0	intronic	8.021	.	L34	Y	Smoking behaviour (cigarettes smoked per day), smoking status (current vs never), Smoking cessation	Smoking Cessation, Cigarettes per Day, Age of Smoking Initiation, Smoking Initiation
8	rs11782089	8:27411792:A:G	27411792	27052741	27486434	7.4e-21	--???	GULOP	5998	intergenic	2.117	6	L35	Y	Smoking behaviour (cigarettes smoked per day), Cigarettes smoked per day, smoking status (current vs never), smoking cessation	Age of Smoking Initiation, Smoking Initiation, Smoking Cessation, Cigarettes per Day
9	rs10813222	9:3015465:A:G	3015465	3010878	3181549	3.51e-08	+-+++	CARM1P1	0	ncRNA_intronic	3.617	6	L36	Y	Smoking initiation (ever regular vs never regular), age of smoking initiation, lifetime smoking index	Smoking Initiation
9	rs191242857	9:127870796:A:G	127870796	127598162	128673226	1.5e-09	-????	SCAI	0	intronic	0.482	6	L37	Y	Alcohol consumption (drinks per week), LDL cholesterol levels x alcohol consumption (drinkers vs non-drinkers) interaction	Smoking Cessation, Cigarettes per Day, Smoking Initiation
9	rs9411334	9:134896887:T:C	134896887	134723264	136510363	9.53e-09	-----	MED27	0	intronic	1.96	5	L38	N	Nicotine dependence	Smoking Cessation, Cigarettes per Day, Smoking Initiation
9	rs111596452	9:136485294:T:C	136485294	134723264	136510363	1.64e-18	----?	LL09NC01-254D11.1	0	ncRNA_intronic	0.128	2b	L38	Y	Nicotine dependence	Smoking Initiation, Smoking Cessation, Cigarettes per Day
9	rs2007153	9:136503819:T:C	136503819	134723264	136510363	1.97e-12	-----	DBH	0	intronic	0.677	5	L39	Y	Nicotine dependence	Cigarettes per Day, Smoking Initiation, Smoking Cessation
10	rs1061259	10:65225244:C:G	65225244	64765121	65469099	5.9e-10	-----	JMJD1C:JMJD1C-AS1	0	ncRNA_exonic	9.955	4	L40	Y	Smoking x traumatic event in childhood (felt hated by family member) interaction	Smoking Initiation, Smoking Cessation
10	rs60445700	10:103251003:G:GACTT	103251003	103072865	104815345	5.63e-09	--???	BTRC	0	intronic	3.332	.	L41	Y	Cigarettes smoked per day in Schizophrenia, Smoking initiation (ever regular vs never regular), smoking status (current vs never), Smoking cessation	Age of Smoking Initiation, Smoking Initiation, Smoking Cessation
10	rs66488513	10:104111349:T:TTAAA	104111349	103072865	104815345	4.3e-08	++???	GBF1	0	intronic	12.4	.	L41	N	Smoking initiation (ever regular vs never regular)	Smoking Cessation, Age of Smoking Initiation, Smoking Initiation
11	rs7103411	11:27700125:T:C	27700125	27373936	27742447	1.67e-08	+++++	BDNF-AS:BDNF	0	ncRNA_intronic	3.4	4	L42	Y	Smoking behaviour (cigarettes smoked per day), smoking status (current vs never), Smoking initiation (ever regular vs never regular)	Smoking Cessation, Cigarettes per Day, Smoking Initiation
11	rs7943721	11:73309393:A:G	73309393	72980535	73313980	5.67e-10	-?-+-	FAM168A	158	upstream	9.088	4	L43	Y	Smoking initiation (ever regular vs never regular)	Smoking Initiation
11	rs1940203	11:95677821:A:G	95677821	95438173	95711448	1.24e-09	+??++	RP11-697H10.1	18561	intergenic	2.268	5	L44	Y	Nicotine withdrawal	Smoking Initiation
11	rs58291228	11:112855671:A:AT	112855671	112801093	113448762	1.91e-10	+????	NCAM1	0	intronic	1.313	.	L45	Y	Cigarettes smoked per day, Smoking initiation (ever regular vs never regular), smoking status (current vs never), Smoking cessation	Smoking Initiation, Smoking Cessation, Cigarettes per Day
11	rs12420205	11:113394035:T:C	113394035	112801093	113448762	7.77e-10	++--+	DRD2	47621	intergenic	9.226	7	L45	N	Cigarettes smoked per day, Smoking initiation (ever regular vs never regular), smoking status (current vs never), Smoking cessation	Smoking Cessation, Cigarettes per Day, Smoking Initiation
12	rs58095611	12:49799600:A:G	49799600	49672619	51941105	5.02e-09	-+?+-	SPATS2	0	intronic	4.316	7	L46	N	Smoking initiation (ever regular vs never regular), Smoking behaviour (maximum cigarettes in a 24 hour period)	Cigarettes per Day, Smoking Initiation, Smoking Cessation
12	rs10783446	12:51881725:T:C	51881725	49672619	51941105	1.6e-11	+++++	SLC4A8	0	intronic	11.83	6	L46	Y	Smoking initiation (ever regular vs never regular)	Cigarettes per Day, Smoking Initiation, Smoking Cessation
12	rs67530664	12:58243262:A:ACT	58243262	57829129	58488994	1.65e-08	++???	CTDSP2	2739	intergenic	0.323	.	L47	Y	Smoking initiation (ever regular vs never regular)	Smoking Initiation, Smoking Cessation
13	rs4402425	13:40387355:A:G	40387355	40255797	40442154	1.28e-08	-----	CDKN2AIPNLP3	4522	intergenic	0.24	5	L48	Y	Smoking cessation	Smoking Initiation, Smoking Cessation
13	rs145720647	13:55708612:A:G	55708612	55575622	56424847	1.24e-10	+-???	MIR5007	39976	intergenic	0.219	7	L49	Y	Smoking initiation (ever regular vs never regular)	Smoking Initiation
14	rs4903821	14:79535309:A:T	79535309	79455128	79666567	8.35e-10	-----	NRXN3	0	intronic	6.69	6	L50	Y	Smoking initiation (ever regular vs never regular)	Smoking Initiation, Smoking Cessation
15	rs2117801	15:47852505:A:G	47852505	47615220	48082782	1.69e-15	-----	SEMA6D	0	intronic	7.989	6	L51	Y	Cigarettes smoked per day in Schizophrenia, Smoking initiation (ever regular vs never regular), smoking status (current vs never), Smoking cessation	Smoking Initiation, Smoking Cessation
15	rs11637630	15:78899719:A:G	78899719	78711803	79063346	1.95e-16	+-+++	CHRNA3	0	intronic	2.249	6	L52	Y	Cigarettes smoked per day, Smoking behaviour (cigarettes smoked per day), Smoking cessation	Cigarettes per Day, Smoking Initiation, Smoking Cessation
16	rs1035564	16:6110547:T:C	6110547	6088593	6123793	1.52e-08	-----	RP11-420N3.2:RBFOX1:RP11-509E10.1	0	ncRNA_intronic	0.759	6	L53	Y	Smoking initiation (ever regular vs never regular)	Smoking Initiation
16	rs7197580	16:19278625:A:G	19278625	19244424	19279882	3.36e-08	+++++	SYT17	0	UTR3	0.011	5	L54	Y	Smoking behaviour (maximum cigarettes in a 24 hour period)	Smoking Initiation
16	rs4785479	16:50948106:A:G	50948106	50915133	53848561	3.3e-08	+++++	RP11-883G14.1	13143	intergenic	2.163	5	L55	Y	Smoking initiation (ever regular vs never regular)	Smoking Initiation, Smoking Cessation, Cigarettes per Day
16	rs57292959	16:53799279:T:G	53799279	50915133	53848561	2.28e-09	--???	FTO	0	intronic	1.533	7	L56	Y	BMI in smokers	Cigarettes per Day, Smoking Initiation, Smoking Cessation
18	rs34383580	18:77833263:A:G	77833263	77553520	78016911	1.96e-08	--?--	RP11-795F19.5:RBFADN	0	ncRNA_intronic	0.239	5	L57	Y	Smoking initiation (ever regular vs never regular)	Smoking Initiation
20	rs6050562	20:25336186:C:G	25336186	25054083	26319046	1.11e-08	+-?++	ABHD12	0	intronic	0.107	6	L58	Y	Smoking initiation (ever regular vs never regular)	Smoking Initiation
20	rs6011779	20:61984317:T:C	61984317	61944104	62466059	2.08e-19	-----	CHRNA4	0	intronic	0.694	5	L59	Y	Nicotine dependence	Smoking Cessation, Cigarettes per Day, Smoking Initiation
20	rs4809329	20:62348460:T:C	62348460	61944104	62466059	6.07e-09	+-+++	ZGPAT:RP4-583P15.15	0	intronic	1.497	7	L59	N	Nicotine dependence	Smoking Initiation, Smoking Cessation, Cigarettes per Day
22	rs169365	22:41839714:A:G	41839714	41151777	42671337	7.44e-09	+?+++	TOB2	0	intronic	2.147	7	L60	Y	Smoking initiation (ever regular vs never regular), smoking cessation	Smoking Initiation, Smoking Cessation
CHR is the chromosome number of SNP; pos is the base position of the SNP on hg19; Dist is the distance to the nearest gene; Biological function is the functional consequence of the SNP on the gene obtained from ANNOVAR; CADD is the Combined Annotation Dependent Depletion score, which is computed based on 63 annotations (scores >12 indicate higher probability of being deleterious); RDB is the RegulomeDB score, which is the categorical score from 1a to 7 (1a is the highest score that the SNP has the most biological evidence to be regulatory element).
Direction positive or negative effect sizes for the corresponding SNP and site (in the following order: MVP EUR; PMBB EUR; BioVU EUR; MGB EUR; UKBB EUR)

### Sheet: ST13
Supplementary Table 13. 2 lead SNPs (2 independent loci) for the tobacco use disorder African ancestry meta-analysis (Penn, MVP; "TUD-AA")
CHR	rsID	SNP	BP	p	Direction	TOTAL	NSIG	Nearest_Gene	Independ_loci	Associated trait in GWAS catalog region (within 1 Mb upstream and downstream of lead SNP)
9	rs2007153	9:136503819:T:C	136503819	1.17e-08	--	5	1	DBH	L1	Initial alcohol sensitivity
20	rs6011776	20:61983756:C:T	61983756	9.27e-09	--	24	9	CHRNA4	L2	3-hydroxy-1-methylpropylmercapturic acid levels in smokers, nicotine dependence, nicotine withdrawal
Direction positive or negative effect sizes for the corresponding SNP and site (in the following order: MVP AFR, PMBB AFR)

### Sheet: ST14
Supplementary Table 14. Cross Ancestry Fine-Mapping (PAINTOR) identifies 2 causal variants (in bold) on chromosome 9
Chromosome 9 locus (BP:135985294 - 136985294), nearest gene: DBH
chr	bp	A0	A1	Zscore (TUD-AA)	Zscore (TUD-EUR)	Posterior Probability
9	136503819	T	C	-5.704	-6.812	1
9	136504073	T	C	4.694	5.021	1
9	136504598	T	C	-3.973	-4.852	0.000276
1. Kichaev, G. & Pasaniuc, B. Leveraging functional-annotation data in trans-ethnic fine-mapping studies. Am. J. Hum. Genet. 97, 260–271 (2015).
2. Kichaev, G. et al. Integrating functional data to prioritize causal variants in statistical fine-mapping studies. PLoS Genet. 10, e1004722 (2014).

### Sheet: ST15
Supplementary Table 15. Bonferroni-significant results (p<2.63E-06) of gene-based association analyses (MAGMA) for TUD-EUR
SYMBOL	ENTREZ	CHR	START	STOP	NSNPS	NPARAM	N	ZSTAT	p
NICN1	ENSG00000145029	3	49460379	49466759	9	4	411652	8.0988	2.78e-16
BSN	ENSG00000164061	3	49591922	49708978	244	30	387783	8.0023	6.11e-16
SEMA6D	ENSG00000137872	15	47476298	48066420	2366	85	280690	7.6702	8.59e-15
DAG1	ENSG00000173402	3	49506146	49573048	162	22	391960	7.5914	1.58e-14
C3orf84	ENSG00000236980	3	49215065	49229291	34	12	357967	7.5852	1.66e-14
CCDC36	ENSG00000173421	3	49235861	49295537	138	25	377470	7.5027	3.13e-14
MST1	ENSG00000173531	3	49721380	49726934	9	4	410942	7.3583	9.31e-14
RHOA	ENSG00000067560	3	49396578	49450431	143	20	392107	7.2939	1.51e-13
DALRD3	ENSG00000178149	3	49052921	49059726	14	8	341717	7.0661	7.97e-13
CHRNA4	ENSG00000101204	20	61975420	62009753	265	40	311601	6.8491	3.72e-12
APEH	ENSG00000164062	3	49711435	49721396	14	6	377633	6.7688	6.49e-12
CHRNA3	ENSG00000080644	15	78885394	78913637	138	18	356721	6.7527	7.26e-12
P4HTM	ENSG00000178467	3	49027319	49044587	26	11	368301	6.6855	1.15e-11
TCTA	ENSG00000145022	3	49449639	49453908	9	4	415625	6.6358	1.61e-11
GPX1	ENSG00000233276	3	49394609	49396033	2	1	423568	6.5825	2.31e-11
QRICH1	ENSG00000198218	3	49067140	49131796	133	35	355503	6.5012	3.98e-11
IREB2	ENSG00000136381	15	78729773	78793798	184	21	296710	6.4657	5.04e-11
LAMB2	ENSG00000172037	3	49158547	49170551	24	16	366941	6.3346	1.19e-10
CHRNA5	ENSG00000169684	15	78857862	78887611	122	17	367395	6.2133	2.59e-10
USP4	ENSG00000114316	3	49315264	49378145	120	24	366753	6.1171	4.77e-10
PRKAR2A	ENSG00000114302	3	48782030	48885279	170	41	368119	6.1094	5e-10
SLC25A20	ENSG00000178537	3	48894369	48936426	72	20	375334	6.1094	5e-10
ARIH2	ENSG00000177479	3	48956254	49023815	138	33	354530	6.1094	5e-10
RP11-3B7.1	ENSG00000225399	3	49297518	49298744	5	3	412844	6.1094	5e-10
USP19	ENSG00000172046	3	49145479	49158371	22	11	345790	5.9317	1.5e-09
MTMR2	ENSG00000087053	11	95566046	95658479	342	27	347940	5.8709	2.17e-09
WDR6	ENSG00000178252	3	49044495	49053386	14	7	395842	5.8649	2.25e-09
MON1A	ENSG00000164077	3	49946302	49967606	41	14	395487	5.8205	2.93e-09
CCDC71	ENSG00000177352	3	49199968	49203754	8	3	396758	5.7715	3.93e-09
PPP6C	ENSG00000119414	9	127908852	127952218	138	16	349854	5.695	6.17e-09
CEP57	ENSG00000166037	11	95523129	95565857	199	21	360190	5.662	7.48e-09
RNF123	ENSG00000164068	3	49726932	49758962	81	20	389487	5.6505	8e-09
CDHR4	ENSG00000187492	3	49828165	49837268	24	11	405905	5.5982	1.08e-08
PTPRF	ENSG00000142949	1	43990858	44089343	379	31	352515	5.5405	1.51e-08
KLHDC8B	ENSG00000185909	3	49209044	49213917	13	5	369868	5.5286	1.61e-08
CLU	ENSG00000120885	8	27454434	27472548	63	15	299267	5.5286	1.61e-08
CTD-2330K9.3	ENSG00000228008	3	49941278	49954370	19	7	407310	5.3488	4.43e-08
FAM76B	ENSG00000077458	11	95502106	95523573	92	14	331736	5.3423	4.59e-08
HIST1H2BD	ENSG00000158373	6	26158349	26171577	43	17	394622	5.3369	4.73e-08
UBA7	ENSG00000182179	3	49842640	49851379	21	9	373914	5.3271	4.99e-08
JMJD1C	ENSG00000171988	10	64926981	65225722	1013	36	356936	5.2843	6.31e-08
TRIM35	ENSG00000104228	8	27142404	27168836	93	22	317935	5.2834	6.34e-08
CDS1	ENSG00000163624	4	85504132	85572491	137	21	234542	5.2504	7.59e-08
AMT	ENSG00000145020	3	49454211	49460186	15	4	379840	5.207	9.59e-08
SEMA3F	ENSG00000001617	3	50192478	50226508	98	21	386189	5.2016	9.88e-08
ZGPAT	ENSG00000197114	20	62338817	62367494	119	12	357904	5.1694	1.17e-07
CHRNB2	ENSG00000160716	1	154540257	154552502	31	13	256178	5.1348	1.41e-07
CAMKV	ENSG00000164076	3	49895421	49907655	28	10	316699	5.1234	1.5e-07
RP4-583P15.14	ENSG00000273047	20	62369623	62371751	6	2	414631	5.1233	1.5e-07
RP4-583P15.15	ENSG00000273154	20	62340216	62370456	128	12	355523	5.1026	1.68e-07
TENM2	ENSG00000145934	5	166711804	167691162	3155	263	211343	5.0986	1.71e-07
MST1R	ENSG00000164078	3	49924435	49941299	39	11	374946	5.0836	1.85e-07
BDNF	ENSG00000176697	11	27676440	27743605	189	33	341180	5.0693	2e-07
PHACTR4	ENSG00000204138	1	28696114	28826881	519	13	383777	5.0613	2.08e-07
TRAIP	ENSG00000183763	3	49866034	49894007	57	12	338849	5.0599	2.1e-07
YARS	ENSG00000134684	1	33240840	33283754	113	17	324955	5.025	2.52e-07
RP11-180C1.1	ENSG00000250038	4	28363901	28404486	180	20	376239	5.0041	2.81e-07
IP6K1	ENSG00000176095	3	49761727	49823975	167	23	384591	4.9857	3.09e-07
FNDC5	ENSG00000160097	1	33327869	33338083	19	6	299607	4.9834	3.12e-07
S100PBP	ENSG00000116497	1	33282368	33324476	114	23	316384	4.9761	3.24e-07
VRK2	ENSG00000028116	2	58134786	58387055	778	47	303104	4.9509	3.69e-07
MAST2	ENSG00000086015	1	46252659	46501796	808	24	349890	4.9393	3.92e-07
HIST1H2BE	ENSG00000197697	6	26183958	26184454	3	2	405695	4.9149	4.44e-07
CTDSP2	ENSG00000175215	12	58213710	58240522	81	23	348220	4.908	4.6e-07
HIST1H4H	ENSG00000158406	6	26281283	26285762	23	8	388834	4.8614	5.83e-07
OPRD1	ENSG00000116329	1	29138654	29190208	228	31	315308	4.854	6.05e-07
C3orf62	ENSG00000188315	3	49306035	49315342	18	7	347015	4.8295	6.85e-07
GNAT1	ENSG00000114349	3	50229045	50233949	6	3	389733	4.8081	7.62e-07
QARS	ENSG00000172053	3	49133365	49142553	16	6	397474	4.7965	8.07e-07
MCRS1	ENSG00000187778	12	49950327	49961936	30	9	360865	4.7929	8.22e-07
GGACT	ENSG00000134864	13	101183810	101241782	154	16	321613	4.7888	8.39e-07
GINS1	ENSG00000101003	20	25388363	25433264	182	21	314433	4.7605	9.66e-07
DBH	ENSG00000123454	9	136501482	136524466	166	36	258428	4.7486	1.02e-06
LSAMP	ENSG00000185565	3	115521235	117716095	8908	382	266486	4.7444	1.05e-06
RBM5	ENSG00000003756	3	50126341	50156454	55	16	365747	4.7374	1.08e-06
HIST1H4C	ENSG00000197061	6	26104104	26104518	3	2	413790	4.7186	1.19e-06
TOB2	ENSG00000183864	22	41829496	41843027	34	7	380671	4.7109	1.23e-06
LIME1	ENSG00000203896	20	62366815	62370456	14	4	352748	4.7001	1.3e-06
KDM4A	ENSG00000066135	1	44115829	44171186	147	29	272891	4.6978	1.31e-06
AMIGO3	ENSG00000176020	3	49754267	49761349	11	7	394904	4.6934	1.34e-06
GMPPB	ENSG00000173540	3	49754277	49761384	11	7	394904	4.6934	1.34e-06
RHCE	ENSG00000188672	1	25688740	25756683	192	17	331963	4.6851	1.4e-06
SCAI	ENSG00000173611	9	127704887	127905785	511	32	286406	4.6725	1.49e-06
RBM6	ENSG00000004534	3	49977440	50137478	446	29	366130	4.6571	1.6e-06
RANBP17	ENSG00000204764	5	170288874	170727019	1144	27	258480	4.6396	1.75e-06
RNF13	ENSG00000082996	3	149530495	149679926	407	33	309352	4.6368	1.77e-06
SLC2A4RG	ENSG00000125520	20	62371214	62374858	15	5	327184	4.6279	1.85e-06
ROBO2	ENSG00000185008	3	75955846	77699115	7240	292	250711	4.6248	1.87e-06
PBRM1	ENSG00000163939	3	52579368	52719933	545	24	360043	4.5794	2.33e-06
ERC2	ENSG00000187672	3	55542336	56502391	3783	132	291578	4.5555	2.61e-06
ST3GAL3	ENSG00000126091	1	44171495	44396831	735	37	306780	4.5533	2.64e-06

### Sheet: ST16
Supplementary Table 16. Bonferroni-significant results (p<9.44E-07) of gene-based association analyses (H-MAGMA) for TUD-EUR
SYMBOL	ENSEMBL	CHR	START	STOP	NSNPS	NPARAM	N	ZSTAT	p	Type
RHOA	ENSG00000067560	3	49396578	49449635	11	4	419737	7.8113	2.83e-15	Cortical_Neuron
RP4-598G3.1	ENSG00000233973	1	73771853	73820936	17	2	396550	7.6273	1.2e-14	Cortical_Neuron
BSN	ENSG00000164061	3	49591922	49708978	43	11	382175	7.5818	1.7e-14	Cortical_Neuron
ARIH2	ENSG00000177479	3	48956254	49023815	57	12	389119	7.5548	2.1e-14	Cortical_Neuron
DAG1	ENSG00000173402	3	49506136	49573051	152	22	397724	7.5534	2.12e-14	Cortical_Neuron
TCTA	ENSG00000145022	3	49449639	49453908	8	3	423569	7.5494	2.19e-14	Cortical_Neuron
SLC25A20	ENSG00000178537	3	48894364	48936426	77	14	393743	7.4772	3.8e-14	Cortical_Neuron
USP19	ENSG00000172046	3	49145479	49158371	56	14	398783	7.3679	8.67e-14	Cortical_Neuron
C3orf84	ENSG00000236980	3	49215065	49229291	33	10	413278	7.2876	1.58e-13	Cortical_Neuron
APEH	ENSG00000164062	3	49711435	49721396	32	13	362719	7.2437	2.18e-13	Cortical_Neuron
SHISA5	ENSG00000164054	3	48509197	48542259	54	18	390694	7.1741	3.64e-13	Cortical_Neuron
MORF4L1	ENSG00000185787	15	79102829	79190475	39	13	215425	7.1672	3.83e-13	Cortical_Neuron
QRICH1	ENSG00000198218	3	49067140	49131796	250	28	395313	7.1625	3.96e-13	Cortical_Neuron
RN7SL182P	ENSG00000241461	3	49120666	49120963	31	8	380805	7.1178	5.48e-13	Cortical_Neuron
MST1	ENSG00000173531	3	49721380	49726486	8	4	372860	6.826	4.37e-12	Cortical_Neuron
UCN2	ENSG00000145040	3	48599160	48601206	68	18	352154	6.8078	4.95e-12	Cortical_Neuron
C3orf62	ENSG00000188315	3	49306219	49315342	9	4	341358	6.794	5.46e-12	Cortical_Neuron
NA	ENSG00000279421	15	78892234	78892355	9	3	371822	6.7322	8.35e-12	Cortical_Neuron
CHRNA5	ENSG00000169684	15	78857862	78887611	18	5	294932	6.6999	1.04e-11	Cortical_Neuron
AMT	ENSG00000145020	3	49454208	49460186	8	2	375093	6.6934	1.09e-11	Cortical_Neuron
NA	ENSG00000283189	3	49454227	49466743	9	4	375796	6.6473	1.49e-11	Cortical_Neuron
RP11-160C18.2	ENSG00000261303	15	78952986	78996226	119	24	326232	6.6085	1.94e-11	Cortical_Neuron
NA	ENSG00000280420	5	133858304	133858787	4	2	423569	6.5741	2.45e-11	Cortical_Neuron
RN7SL217P	ENSG00000264706	3	49900819	49901093	7	3	356840	6.5532	2.82e-11	Cortical_Neuron
WDR6	ENSG00000178252	3	49044495	49053386	42	13	387478	6.4858	4.41e-11	Cortical_Neuron
NDUFAF3	ENSG00000178057	3	49057892	49060928	29	9	386962	6.466	5.03e-11	Cortical_Neuron
CCDC71	ENSG00000177352	3	49199968	49203754	28	8	405431	6.4594	5.26e-11	Cortical_Neuron
CCDC82	ENSG00000149231	11	96085933	96121068	269	31	330720	6.2906	1.58e-10	Cortical_Neuron
NICN1	ENSG00000145029	3	49460379	49466759	8	4	372057	6.2579	1.95e-10	Cortical_Neuron
BSN-AS1	ENSG00000235120	3	49677916	49679202	6	2	423569	6.1819	3.17e-10	Cortical_Neuron
MAP4	ENSG00000047849	3	47892186	48130762	137	26	349106	6.1733	3.34e-10	Cortical_Neuron
GPX1	ENSG00000233276	3	49394609	49396033	5	2	418711	6.172	3.37e-10	Cortical_Neuron
MTMR2	ENSG00000087053	11	95566046	95657459	28	6	351076	6.1241	4.56e-10	Cortical_Neuron
P4HTM	ENSG00000178467	3	49027319	49044587	77	13	390315	6.1094	5e-10	Cortical_Neuron
Y_RNA	ENSG00000199546	3	49307565	49307672	2	1	238595	6.1094	5e-10	Cortical_Neuron
RP11-3B7.1	ENSG00000225399	3	49297518	49298749	5	3	423569	6.1094	5e-10	Cortical_Neuron
PRKAR2A	ENSG00000114302	3	48784012	48885279	47	11	391696	6.1006	5.28e-10	Cortical_Neuron
QARS	ENSG00000172053	3	49133365	49142568	5	3	404415	6.0979	5.37e-10	Cortical_Neuron
RP11-261N11.8	ENSG00000203900	20	61991340	62002529	53	17	315772	6.0969	5.41e-10	Cortical_Neuron
RP11-184I16.4	ENSG00000229444	1	44175063	44193014	40	5	383767	6.069	6.43e-10	Cortical_Neuron
HMGN4	ENSG00000182952	6	26538633	26546482	94	28	410131	6.0549	7.03e-10	Cortical_Neuron
CDHR4	ENSG00000187492	3	49828165	49837268	8	5	375892	6.0541	7.06e-10	Cortical_Neuron
LL09NC01-254D11.1	ENSG00000261018	9	136476920	136498221	105	28	272938	6.0369	7.86e-10	Cortical_Neuron
CAMKV	ENSG00000164076	3	49895422	49907655	12	4	347323	6.0314	8.13e-10	Cortical_Neuron
DALRD3	ENSG00000178149	3	49052921	49058684	5	3	402121	6.0095	9.3e-10	Cortical_Neuron
SLC26A6	ENSG00000225697	3	48663156	48672926	28	11	396674	6.0026	9.71e-10	Cortical_Neuron
RP11-184I16.3	ENSG00000233674	1	44209142	44209412	6	2	361911	5.9803	1.11e-09	Cortical_Neuron
CELSR3	ENSG00000008300	3	48673902	48700348	40	10	394795	5.9539	1.31e-09	Cortical_Neuron
CCDC36	ENSG00000173421	3	49235861	49295537	108	21	370434	5.9305	1.51e-09	Cortical_Neuron
RP11-123O22.1	ENSG00000250064	4	28437071	28601897	50	9	404305	5.9083	1.73e-09	Cortical_Neuron
CHRNA3	ENSG00000080644	15	78885394	78913637	43	9	364002	5.8765	2.1e-09	Cortical_Neuron
CTD-2090I13.1	ENSG00000234277	1	227581292	227618736	251	53	344122	5.8746	2.12e-09	Cortical_Neuron
NFKB2	ENSG00000077150	10	104153867	104162286	9	5	326034	5.8534	2.41e-09	Cortical_Neuron
AC018880.1	ENSG00000221849	2	104144078	104145719	20	5	361248	5.8395	2.62e-09	Cortical_Neuron
PTK2B	ENSG00000120899	8	27168999	27316908	631	49	284757	5.8377	2.65e-09	Cortical_Neuron
RP11-572O6.1	ENSG00000271973	3	48709888	48710166	63	15	374964	5.7998	3.32e-09	Cortical_Neuron
DRD2	ENSG00000149295	11	113280337	113346111	86	24	340527	5.7893	3.53e-09	Cortical_Neuron
RP11-184B22.2	ENSG00000227845	9	128134604	128135045	9	2	374521	5.7881	3.56e-09	Cortical_Neuron
AC092568.1	ENSG00000236596	2	104110699	104112300	6	3	287268	5.7759	3.83e-09	Cortical_Neuron
HIST1H4H	ENSG00000158406	6	26281283	26285762	36	12	393217	5.7506	4.45e-09	Cortical_Neuron
HIST1H4H (H4C8)	ENSG00000158406	6	26281283	26285762	36	12	393217	5.7506	4.45e-09	Cortical_Neuron
NA	ENSG00000279373	15	78830023	78831288	4	2	134309	5.7165	5.44e-09	Cortical_Neuron
CDC25A	ENSG00000164045	3	48198636	48229846	85	27	385001	5.7048	5.82e-09	Cortical_Neuron
AC099668.5	ENSG00000259970	3	49721913	49722416	5	2	419996	5.685	6.54e-09	Cortical_Neuron
RN7SKP19	ENSG00000251825	1	73657287	73657538	7	2	315318	5.679	6.77e-09	Cortical_Neuron
RP11-493K19.3	ENSG00000235016	3	50153455	50193518	8	4	401056	5.6787	6.79e-09	Cortical_Neuron
IP6K2	ENSG00000068745	3	48725436	48754711	56	13	373989	5.6568	7.71e-09	Cortical_Neuron
HCG11	ENSG00000228223	6	26523678	26526807	158	29	399557	5.6489	8.07e-09	Cortical_Neuron
RNU7-128P	ENSG00000253056	3	48221818	48221879	37	9	394184	5.6274	9.15e-09	Cortical_Neuron
TSFM	ENSG00000123297	12	58176372	58201854	27	7	391906	5.6029	1.05e-08	Cortical_Neuron
Y_RNA	ENSG00000207049	2	237061715	237061816	18	1	401667	5.5689	1.28e-08	Cortical_Neuron
LRRN2	ENSG00000170382	1	204586298	204654861	32	10	282320	5.5633	1.32e-08	Cortical_Neuron
RP11-620J15.2	ENSG00000245651	12	58263618	58290265	92	14	347229	5.5499	1.43e-08	Cortical_Neuron
RNF123	ENSG00000164068	3	49726932	49758960	213	32	369645	5.5493	1.43e-08	Cortical_Neuron
WDR65	ENSG00000243710	1	43637820	43720029	375	49	326675	5.5449	1.47e-08	Cortical_Neuron
METTL21B	ENSG00000123427	12	58165275	58176324	32	9	372971	5.5445	1.47e-08	Cortical_Neuron
PTPRF	ENSG00000142949	1	43996547	44089337	239	28	342115	5.5135	1.76e-08	Cortical_Neuron
RP11-474P12.3	ENSG00000177736	9	127730573	127731119	23	7	316242	5.5048	1.85e-08	Cortical_Neuron
ARPC5L	ENSG00000136950	9	127624409	127640012	176	20	304349	5.4833	2.09e-08	Cortical_Neuron
RP4-788P17.1	ENSG00000223479	1	74100899	74180897	137	42	219788	5.4396	2.67e-08	Cortical_Neuron
RP11-351O1.3	ENSG00000224412	10	65249221	65249398	24	8	351964	5.4049	3.24e-08	Cortical_Neuron
BTN1A1	ENSG00000124557	6	26501449	26510650	174	28	408453	5.3838	3.65e-08	Cortical_Neuron
RP11-351O1.4	ENSG00000270421	10	65118505	65118864	59	12	380363	5.3762	3.8e-08	Cortical_Neuron
FCN3	ENSG00000142748	1	27695603	27701315	39	3	393822	5.37	3.94e-08	Cortical_Neuron
USP4	ENSG00000114316	3	49315264	49377504	10	3	422422	5.3655	4.04e-08	Cortical_Neuron
SLC17A9	ENSG00000101194	20	61583999	61600937	245	64	270237	5.3653	4.04e-08	Cortical_Neuron
RPL18P11	ENSG00000213307	15	78953389	78953918	15	6	317002	5.3548	4.28e-08	Cortical_Neuron
RP11-735A19.4	ENSG00000263465	11	94800361	94804387	52	17	287861	5.3365	4.74e-08	Cortical_Neuron
RP11-472K22.2	ENSG00000248338	4	29216020	29222784	52	19	284964	5.3318	4.86e-08	Cortical_Neuron
RP11-442N24__B.1	ENSG00000229388	1	28969740	28975093	172	22	375721	5.3295	4.92e-08	Cortical_Neuron
MIR4271	ENSG00000264633	3	49311553	49311619	5	2	349579	5.3185	5.23e-08	Cortical_Neuron
RP11-356J5.12	ENSG00000250303	11	112141472	112233257	668	85	264527	5.3157	5.31e-08	Cortical_Neuron
CWC15	ENSG00000150316	11	94695787	94706776	37	8	329733	5.3059	5.61e-08	Cortical_Neuron
RP11-111N20.4	ENSG00000270352	10	65417834	65418281	34	10	355130	5.3027	5.7e-08	Cortical_Neuron
PRPS1P2	ENSG00000232630	9	127912932	127913868	7	2	423569	5.2857	6.26e-08	Cortical_Neuron
AC023128.2	ENSG00000235352	2	145512343	145513565	43	8	378911	5.2854	6.27e-08	Cortical_Neuron
SZT2	ENSG00000198198	1	43855553	43919918	134	23	344661	5.2758	6.61e-08	Cortical_Neuron
TMSB10P1	ENSG00000228499	2	236791006	236791137	65	6	369724	5.2757	6.61e-08	Cortical_Neuron
MRPS18AP1	ENSG00000229759	3	48297840	48298428	16	7	364553	5.2726	6.73e-08	Cortical_Neuron
NA	ENSG00000280169	13	101189619	101191821	10	3	381855	5.2585	7.26e-08	Cortical_Neuron
NA	ENSG00000277984	11	94790446	94791148	34	10	342244	5.2577	7.29e-08	Cortical_Neuron
REEP3	ENSG00000165476	10	65281123	65384883	205	28	363346	5.2543	7.43e-08	Cortical_Neuron
CEP57	ENSG00000166037	11	95523129	95565857	95	23	344780	5.2536	7.46e-08	Cortical_Neuron
RCC1	ENSG00000180198	1	28832455	28865812	236	22	325405	5.2341	8.29e-08	Cortical_Neuron
COL7A1	ENSG00000114270	3	48601506	48632700	11	7	380188	5.2221	8.84e-08	Cortical_Neuron
IP6K1	ENSG00000176095	3	49761727	49823975	181	24	381131	5.2046	9.72e-08	Cortical_Neuron
IP6K1 (IHPK1)	ENSG00000176095	3	49761727	49823975	181	24	381131	5.2046	9.72e-08	Cortical_Neuron
JMJD1C-AS1	ENSG00000272767	10	65224989	65226323	65	13	385395	5.2014	9.89e-08	Cortical_Neuron
CTD-2330K9.3	ENSG00000228008	3	49941278	49954370	5	2	342428	5.1925	1.04e-07	Cortical_Neuron
RP11-430C7.5	ENSG00000240219	1	204595903	204598840	8	3	416866	5.1698	1.17e-07	Cortical_Neuron
ACTBP13	ENSG00000234667	3	49910780	49915413	14	4	375608	5.1632	1.21e-07	Cortical_Neuron
RP11-211A18.2	ENSG00000228729	1	227421970	227423056	20	6	423569	5.16	1.23e-07	Cortical_Neuron
CDS1	ENSG00000163624	4	85504132	85572491	23	6	242253	5.1512	1.29e-07	Cortical_Neuron
CTDSP2	ENSG00000175215	12	58213710	58240522	74	13	349056	5.1419	1.36e-07	Cortical_Neuron
GUSBP2	ENSG00000241549	6	26839263	26924333	969	65	409202	5.1342	1.42e-07	Cortical_Neuron
CTD-2330K9.2	ENSG00000230698	3	49936735	49941190	7	3	419378	5.1236	1.5e-07	Cortical_Neuron
NA	ENSG00000277527	2	103489798	103512180	55	12	355417	5.1089	1.62e-07	Cortical_Neuron
MIR5007	ENSG00000264387	13	55748589	55748683	10	3	421140	5.1009	1.69e-07	Cortical_Neuron
PRELID1P3	ENSG00000235816	10	65187057	65187699	69	15	389284	5.0914	1.78e-07	Cortical_Neuron
ARF3	ENSG00000134287	12	49329506	49351334	40	11	376984	5.0829	1.86e-07	Cortical_Neuron
RP4-533D7.4	ENSG00000226957	1	46512490	46514040	10	2	349579	5.076	1.93e-07	Cortical_Neuron
RP11-358D14.2	ENSG00000226390	20	62079404	62080682	87	20	283685	5.0709	1.98e-07	Cortical_Neuron
RP11-650L12.2	ENSG00000261762	15	78881465	78883618	7	2	370719	5.0538	2.17e-07	Cortical_Neuron
RAB42	ENSG00000188060	1	28918712	28921955	150	16	347254	5.044	2.28e-07	Cortical_Neuron
ARIH2OS	ENSG00000221883	3	48955221	48956818	5	2	404415	5.0405	2.32e-07	Cortical_Neuron
RP11-620J15.1	ENSG00000257953	12	58230875	58236528	8	3	367587	5.0223	2.55e-07	Cortical_Neuron
MIR566	ENSG00000207922	3	50210759	50210852	9	4	408954	5.0222	2.55e-07	Cortical_Neuron
GMPPB	ENSG00000173540	3	49754277	49761384	55	17	405194	5.0106	2.71e-07	Cortical_Neuron
BSN-AS2	ENSG00000226913	3	49586739	49591799	16	6	417182	5.0001	2.86e-07	Cortical_Neuron
RN7SL552P	ENSG00000239466	4	85608881	85609171	4	2	320545	4.9954	2.94e-07	Cortical_Neuron
PRKAR2A-AS1	ENSG00000224424	3	48885005	48889414	5	2	423569	4.9934	2.97e-07	Cortical_Neuron
RNA5SP130	ENSG00000201301	3	49504548	49504661	13	4	422687	4.9906	3.01e-07	Cortical_Neuron
PPP6C	ENSG00000119414	9	127908852	127952218	48	10	342394	4.9813	3.16e-07	Cortical_Neuron
RP11-366O20.5	ENSG00000235332	9	127956928	127958100	13	3	328469	4.9732	3.29e-07	Cortical_Neuron
MAST2	ENSG00000086015	1	46269285	46501796	114	18	361077	4.9549	3.62e-07	Cortical_Neuron
RP11-1B20.1	ENSG00000228625	1	227366034	227371145	21	6	423569	4.9533	3.65e-07	Cortical_Neuron
WDFY3-AS2	ENSG00000180769	4	85886835	85932430	145	26	229948	4.9407	3.89e-07	Cortical_Neuron
AC079163.1	ENSG00000226218	2	146358475	146360991	12	4	401115	4.9243	4.23e-07	Cortical_Neuron
MIR588	ENSG00000207632	6	126805777	126805859	4	2	323749	4.9238	4.24e-07	Cortical_Neuron
NA	ENSG00000273805	12	58288015	58290629	13	3	309739	4.9228	4.27e-07	Cortical_Neuron
FAM229A	ENSG00000225828	1	32826871	32827844	28	5	341740	4.9102	4.55e-07	Cortical_Neuron
STX12	ENSG00000117758	1	28099694	28150963	132	19	312134	4.9059	4.65e-07	Cortical_Neuron
CICP26	ENSG00000233003	1	228163091	228165894	663	83	326274	4.8971	4.86e-07	Cortical_Neuron
RP11-650L12.1	ENSG00000259474	15	78772399	78774162	8	3	331082	4.8949	4.92e-07	Cortical_Neuron
FNDC5	ENSG00000160097	1	33327869	33338081	23	5	288612	4.8944	4.93e-07	Cortical_Neuron
LIME1	ENSG00000203896	20	62367995	62370456	8	2	413830	4.8882	5.09e-07	Cortical_Neuron
RNU6-469P	ENSG00000252062	4	85807539	85807639	28	8	299599	4.8691	5.6e-07	Cortical_Neuron
MON1A	ENSG00000164077	3	49946295	49967606	3	1	423569	4.8553	6.01e-07	Cortical_Neuron
CTA-223H9.9	ENSG00000273424	22	41826938	41827379	6	1	419521	4.8542	6.04e-07	Cortical_Neuron
SLC2A4RG	ENSG00000125520	20	62371214	62374858	13	3	354174	4.8517	6.12e-07	Cortical_Neuron
RP11-180C1.1	ENSG00000250038	4	28363901	28404486	19	5	414709	4.8406	6.47e-07	Cortical_Neuron
CCNB1IP1P1	ENSG00000229815	1	45424229	45425067	41	8	368674	4.84	6.49e-07	Cortical_Neuron
RP4-583P15.14	ENSG00000273047	20	62369623	62371751	8	2	364551	4.8287	6.87e-07	Cortical_Neuron
RFXANK	ENSG00000064490	19	19303039	19312678	28	10	360229	4.817	7.29e-07	Cortical_Neuron
LINC00240	ENSG00000224843	6	26924771	26991703	171	36	408889	4.8068	7.67e-07	Cortical_Neuron
MCRS1	ENSG00000187778	12	49952078	49961936	9	2	377780	4.7966	8.07e-07	Cortical_Neuron
PTCHD4	ENSG00000244694	6	47845764	48036425	87	14	358122	4.7933	8.2e-07	Cortical_Neuron
ATP6V1G3	ENSG00000151418	1	198492352	198510075	49	7	372770	4.7832	8.62e-07	Cortical_Neuron
RP11-1099M24.8	ENSG00000262492	17	7858186	7858940	13	4	356433	4.7651	9.44e-07	Cortical_Neuron
RHOA	ENSG00000067560	3	49396578	49449635	11	4	419737	7.8113	2.83e-15	iPSC_derived_neuro
QARS	ENSG00000172053	3	49133365	49142568	31	11	361421	7.6895	7.38e-15	iPSC_derived_neuro
RN7SL182P	ENSG00000241461	3	49120666	49120963	27	8	391057	7.6876	7.49e-15	iPSC_derived_neuro
BSN-AS2	ENSG00000226913	3	49586739	49591799	66	12	387475	7.6839	7.72e-15	iPSC_derived_neuro
BSN-AS1	ENSG00000235120	3	49677916	49679202	28	6	422521	7.6627	9.1e-15	iPSC_derived_neuro
SLC25A20	ENSG00000178537	3	48894364	48936426	35	9	406871	7.5644	1.95e-14	iPSC_derived_neuro
DAG1	ENSG00000173402	3	49506136	49573051	132	19	385736	7.5541	2.11e-14	iPSC_derived_neuro
TCTA	ENSG00000145022	3	49449639	49453908	8	3	423569	7.5494	2.19e-14	iPSC_derived_neuro
FPGT	ENSG00000254685	1	74663896	74672918	34	7	387394	7.5159	2.83e-14	iPSC_derived_neuro
CHRNA3	ENSG00000080644	15	78885394	78913637	16	5	394462	7.4584	4.38e-14	iPSC_derived_neuro
C3orf84	ENSG00000236980	3	49215065	49229291	26	6	405904	7.4109	6.27e-14	iPSC_derived_neuro
ARIH2	ENSG00000177479	3	48956254	49023815	94	15	385279	7.3392	1.07e-13	iPSC_derived_neuro
RP11-694I15.7	ENSG00000270441	3	49177519	49198284	31	7	392532	7.329	1.16e-13	iPSC_derived_neuro
GPX1	ENSG00000233276	3	49394609	49396033	12	4	382200	7.2257	2.49e-13	iPSC_derived_neuro
CCDC36	ENSG00000173421	3	49235861	49295537	9	3	377780	6.8929	2.73e-12	iPSC_derived_neuro
MST1	ENSG00000173531	3	49721380	49726486	8	4	372860	6.826	4.37e-12	iPSC_derived_neuro
RP11-552E10.1	ENSG00000259588	15	47896077	47898549	11	4	419153	6.8123	4.8e-12	iPSC_derived_neuro
C3orf62	ENSG00000188315	3	49306219	49315342	9	4	341358	6.794	5.46e-12	iPSC_derived_neuro
LAMB2	ENSG00000172037	3	49158547	49170551	36	15	390567	6.7191	9.14e-12	iPSC_derived_neuro
RP4-598G3.1	ENSG00000233973	1	73771853	73820936	98	21	315788	6.7182	9.2e-12	iPSC_derived_neuro
CHRNA5	ENSG00000169684	15	78857862	78887611	18	5	294932	6.6999	1.04e-11	iPSC_derived_neuro
AMT	ENSG00000145020	3	49454208	49460186	8	2	375093	6.6934	1.09e-11	iPSC_derived_neuro
NA	ENSG00000283189	3	49454227	49466743	9	4	375796	6.6473	1.49e-11	iPSC_derived_neuro
LRRIQ3	ENSG00000162620	1	74491699	74663871	127	13	347906	6.6022	2.03e-11	iPSC_derived_neuro
NA	ENSG00000280420	5	133858304	133858787	4	2	423569	6.5741	2.45e-11	iPSC_derived_neuro
NDUFAF3	ENSG00000178057	3	49057892	49060928	46	13	383622	6.5534	2.81e-11	iPSC_derived_neuro
RN7SL217P	ENSG00000264706	3	49900819	49901093	7	3	356840	6.5532	2.82e-11	iPSC_derived_neuro
LL09NC01-254D11.1	ENSG00000261018	9	136476920	136498221	62	16	299666	6.5152	3.63e-11	iPSC_derived_neuro
RP11-114H24.4	ENSG00000214646	15	78233784	78236924	178	50	270450	6.4696	4.91e-11	iPSC_derived_neuro
SNORA40	ENSG00000253065	5	167460096	167460210	38	6	315093	6.4077	7.39e-11	iPSC_derived_neuro
USP19	ENSG00000172046	3	49145479	49158371	40	10	378497	6.3534	1.05e-10	iPSC_derived_neuro
PARP1	ENSG00000143799	1	226548392	226595780	85	23	408330	6.3285	1.24e-10	iPSC_derived_neuro
DIDO1	ENSG00000101191	20	61509090	61569304	236	65	226846	6.324	1.27e-10	iPSC_derived_neuro
KLHDC8B	ENSG00000185909	3	49209044	49213919	37	7	404976	6.2984	1.5e-10	iPSC_derived_neuro
NICN1	ENSG00000145029	3	49460379	49466759	8	4	372057	6.2579	1.95e-10	iPSC_derived_neuro
KDM4D	ENSG00000186280	11	94706845	94732682	45	15	315810	6.1924	2.96e-10	iPSC_derived_neuro
C1orf95	ENSG00000203685	1	226736501	226796915	73	21	328163	6.1699	3.42e-10	iPSC_derived_neuro
BSN	ENSG00000164061	3	49591922	49708978	81	15	400304	6.1094	5e-10	iPSC_derived_neuro
P4HTM	ENSG00000178467	3	49027319	49044587	21	11	410498	6.1094	5e-10	iPSC_derived_neuro
QRICH1	ENSG00000198218	3	49067140	49131796	179	19	398656	6.1094	5e-10	iPSC_derived_neuro
Y_RNA	ENSG00000199546	3	49307565	49307672	2	1	238595	6.1094	5e-10	iPSC_derived_neuro
RP11-3B7.1	ENSG00000225399	3	49297518	49298749	5	3	423569	6.1094	5e-10	iPSC_derived_neuro
MTMR2	ENSG00000087053	11	95566046	95657459	71	21	251630	6.0697	6.41e-10	iPSC_derived_neuro
PLET1	ENSG00000188771	11	112119202	112131583	55	11	342178	6.0607	6.77e-10	iPSC_derived_neuro
ADAMTS7P3	ENSG00000261143	15	78268384	78285399	316	60	287048	6.0502	7.23e-10	iPSC_derived_neuro
PRKAR2A	ENSG00000114302	3	48784012	48885279	138	20	391433	6.0374	7.83e-10	iPSC_derived_neuro
CAMKV	ENSG00000164076	3	49895422	49907655	12	4	347323	6.0314	8.13e-10	iPSC_derived_neuro
DALRD3	ENSG00000178149	3	49052921	49058684	5	3	402121	6.0095	9.3e-10	iPSC_derived_neuro
BTN1A1	ENSG00000124557	6	26501449	26510650	54	12	396295	5.9695	1.19e-09	iPSC_derived_neuro
snoU13	ENSG00000252387	5	170710663	170710717	25	2	407085	5.9617	1.25e-09	iPSC_derived_neuro
NA	ENSG00000280317	1	73444697	73444997	10	2	371396	5.9462	1.37e-09	iPSC_derived_neuro
RNF123	ENSG00000164068	3	49726932	49758960	99	22	369035	5.9375	1.45e-09	iPSC_derived_neuro
RP11-572O6.1	ENSG00000271973	3	48709888	48710166	56	13	393717	5.928	1.53e-09	iPSC_derived_neuro
PTPRF	ENSG00000142949	1	43996547	44089337	198	31	338391	5.922	1.59e-09	iPSC_derived_neuro
RP11-68D16.1	ENSG00000251373	4	29408722	29409634	47	12	347073	5.9103	1.71e-09	iPSC_derived_neuro
ADAMTS7	ENSG00000136378	15	79051545	79103773	394	85	201904	5.9029	1.79e-09	iPSC_derived_neuro
RP11-261N11.8	ENSG00000203900	20	61991340	62002529	152	49	258168	5.881	2.04e-09	iPSC_derived_neuro
GULOP	ENSG00000234770	8	27417791	27446590	105	21	330401	5.8736	2.13e-09	iPSC_derived_neuro
ST3GAL3	ENSG00000126091	1	44173204	44396837	122	13	371720	5.843	2.56e-09	iPSC_derived_neuro
AC018880.1	ENSG00000221849	2	104144078	104145719	20	5	361248	5.8395	2.62e-09	iPSC_derived_neuro
WDR6	ENSG00000178252	3	49044495	49053386	6	2	419521	5.8252	2.85e-09	iPSC_derived_neuro
MAML2	ENSG00000184384	11	95709762	96076344	307	59	268599	5.8096	3.13e-09	iPSC_derived_neuro
FAM163B	ENSG00000196990	9	136443537	136451319	43	13	222072	5.805	3.22e-09	iPSC_derived_neuro
RP11-184B22.2	ENSG00000227845	9	128134604	128135045	9	2	374521	5.7881	3.56e-09	iPSC_derived_neuro
AC092568.1	ENSG00000236596	2	104110699	104112300	6	3	287268	5.7759	3.83e-09	iPSC_derived_neuro
RP11-546B8.3	ENSG00000253213	5	170678870	170679986	28	5	336406	5.7367	4.83e-09	iPSC_derived_neuro
CTDSP2	ENSG00000175215	12	58213710	58240522	5	3	406978	5.7366	4.83e-09	iPSC_derived_neuro
NA	ENSG00000279373	15	78830023	78831288	4	2	134309	5.7165	5.44e-09	iPSC_derived_neuro
CDHR4	ENSG00000187492	3	49828165	49837268	38	14	348622	5.7146	5.5e-09	iPSC_derived_neuro
IP6K1	ENSG00000176095	3	49761727	49823975	109	18	380709	5.7084	5.7e-09	iPSC_derived_neuro
IP6K1 (IHPK1)	ENSG00000176095	3	49761727	49823975	109	18	380709	5.7084	5.7e-09	iPSC_derived_neuro
LINC00240	ENSG00000224843	6	26924771	26991703	303	54	405316	5.699	6.03e-09	iPSC_derived_neuro
WDR38	ENSG00000136918	9	127615696	127620169	57	14	271996	5.6904	6.34e-09	iPSC_derived_neuro
AC099668.5	ENSG00000259970	3	49721913	49722416	5	2	419996	5.685	6.54e-09	iPSC_derived_neuro
CCDC82	ENSG00000149231	11	96085933	96121068	174	25	363841	5.6808	6.7e-09	iPSC_derived_neuro
RN7SKP19	ENSG00000251825	1	73657287	73657538	7	2	315318	5.679	6.77e-09	iPSC_derived_neuro
RP11-735A19.2	ENSG00000255855	11	94782586	94784502	43	8	349119	5.6766	6.87e-09	iPSC_derived_neuro
LRRN2	ENSG00000170382	1	204586298	204654861	24	10	270535	5.67	7.14e-09	iPSC_derived_neuro
CCDC71	ENSG00000177352	3	49199968	49203754	21	4	384081	5.6625	7.46e-09	iPSC_derived_neuro
RP11-472K22.2	ENSG00000248338	4	29216020	29222784	47	11	337797	5.6356	8.72e-09	iPSC_derived_neuro
TSFM	ENSG00000123297	12	58176372	58201854	31	9	374961	5.6059	1.04e-08	iPSC_derived_neuro
ARPC5L	ENSG00000136950	9	127624409	127640012	27	9	319900	5.5889	1.14e-08	iPSC_derived_neuro
BTN2A1	ENSG00000112763	6	26458132	26476849	60	17	404196	5.5422	1.49e-08	iPSC_derived_neuro
RP11-1B20.1	ENSG00000228625	1	227366034	227371145	45	15	414838	5.5329	1.57e-08	iPSC_derived_neuro
IREB2	ENSG00000136381	15	78730531	78793798	49	15	212865	5.5312	1.59e-08	iPSC_derived_neuro
APEH	ENSG00000164062	3	49711435	49721396	122	21	387830	5.5211	1.68e-08	iPSC_derived_neuro
NA	ENSG00000277984	11	94790446	94791148	46	11	325360	5.5127	1.77e-08	iPSC_derived_neuro
RP11-620J15.2	ENSG00000245651	12	58263618	58290265	59	11	335173	5.4444	2.6e-08	iPSC_derived_neuro
USP4	ENSG00000114316	3	49315264	49377504	15	4	422804	5.4186	3e-08	iPSC_derived_neuro
RNA5SP133	ENSG00000200238	3	56219132	56219250	14	4	423569	5.3881	3.56e-08	iPSC_derived_neuro
PHACTR4	ENSG00000204138	1	28696114	28826881	88	6	402714	5.3847	3.63e-08	iPSC_derived_neuro
COL7A1	ENSG00000114270	3	48601506	48632700	49	13	385579	5.3773	3.78e-08	iPSC_derived_neuro
HYKK	ENSG00000188266	15	78799906	78829714	19	8	352662	5.3654	4.04e-08	iPSC_derived_neuro
RPL18P11	ENSG00000213307	15	78953389	78953918	15	6	317002	5.3548	4.28e-08	iPSC_derived_neuro
HIST1H4H	ENSG00000158406	6	26281283	26285762	37	13	373112	5.3198	5.19e-08	iPSC_derived_neuro
HIST1H4H (H4C8)	ENSG00000158406	6	26281283	26285762	37	13	373112	5.3198	5.19e-08	iPSC_derived_neuro
MIR4271	ENSG00000264633	3	49311553	49311619	5	2	349579	5.3185	5.23e-08	iPSC_derived_neuro
PTK2B	ENSG00000120899	8	27168999	27316908	267	44	299946	5.3137	5.37e-08	iPSC_derived_neuro
Y_RNA	ENSG00000206779	1	28749066	28749166	41	4	405325	5.2944	5.97e-08	iPSC_derived_neuro
RP11-22P4.2	ENSG00000254606	11	28538379	28540888	38	7	375922	5.289	6.15e-08	iPSC_derived_neuro
PRPS1P2	ENSG00000232630	9	127912932	127913868	7	2	423569	5.2857	6.26e-08	iPSC_derived_neuro
HMGN4	ENSG00000182952	6	26538633	26546482	219	33	407752	5.2824	6.38e-08	iPSC_derived_neuro
RP11-356J5.12	ENSG00000250303	11	112141472	112233257	413	52	285335	5.2734	6.7e-08	iPSC_derived_neuro
NA	ENSG00000280169	13	101189619	101191821	10	3	381855	5.2585	7.26e-08	iPSC_derived_neuro
MIR566	ENSG00000207922	3	50210759	50210852	29	8	400682	5.2525	7.5e-08	iPSC_derived_neuro
NFKB2	ENSG00000077150	10	104153867	104162286	18	11	368843	5.249	7.65e-08	iPSC_derived_neuro
REEP3	ENSG00000165476	10	65281123	65384883	199	27	367768	5.2365	8.18e-08	iPSC_derived_neuro
CDS1	ENSG00000163624	4	85504132	85572491	16	4	327413	5.2251	8.7e-08	iPSC_derived_neuro
MST1R	ENSG00000164078	3	49924435	49941306	30	10	369509	5.2151	9.19e-08	iPSC_derived_neuro
CTD-2330K9.3	ENSG00000228008	3	49941278	49954370	5	2	342428	5.1925	1.04e-07	iPSC_derived_neuro
STX12	ENSG00000117758	1	28099694	28150963	12	4	411652	5.1922	1.04e-07	iPSC_derived_neuro
RP11-123O22.1	ENSG00000250064	4	28437071	28601897	10	2	414392	5.1822	1.1e-07	iPSC_derived_neuro
RP11-215P8.1	ENSG00000243648	5	133758529	133759026	55	17	261841	5.1708	1.17e-07	iPSC_derived_neuro
RP11-430C7.5	ENSG00000240219	1	204595903	204598840	8	3	416866	5.1698	1.17e-07	iPSC_derived_neuro
SLC12A1	ENSG00000074803	15	48498498	48596275	119	10	260693	5.1655	1.2e-07	iPSC_derived_neuro
ACTBP13	ENSG00000234667	3	49910780	49915413	14	4	375608	5.1632	1.21e-07	iPSC_derived_neuro
IP6K2	ENSG00000068745	3	48725436	48754711	72	11	350280	5.1488	1.31e-07	iPSC_derived_neuro
PDE4B	ENSG00000184588	1	66258197	66840262	267	38	287340	5.1297	1.45e-07	iPSC_derived_neuro
CTD-2330K9.2	ENSG00000230698	3	49936735	49941190	7	3	419378	5.1236	1.5e-07	iPSC_derived_neuro
DNAJA4	ENSG00000140403	15	78556428	78574538	45	14	225686	5.1112	1.6e-07	iPSC_derived_neuro
MIR5007	ENSG00000264387	13	55748589	55748683	10	3	421140	5.1009	1.69e-07	iPSC_derived_neuro
RP4-533D7.4	ENSG00000226957	1	46512490	46514040	10	2	349579	5.076	1.93e-07	iPSC_derived_neuro
RP11-650L12.2	ENSG00000261762	15	78881465	78883618	7	2	370719	5.0538	2.17e-07	iPSC_derived_neuro
RP11-351O1.3	ENSG00000224412	10	65249221	65249398	8	4	321348	5.0536	2.17e-07	iPSC_derived_neuro
RP11-160C18.2	ENSG00000261303	15	78952986	78996226	268	49	257392	5.053	2.17e-07	iPSC_derived_neuro
SEMA3F	ENSG00000001617	3	50192524	50226508	25	8	387780	5.0466	2.25e-07	iPSC_derived_neuro
Y_RNA	ENSG00000207049	2	237061715	237061816	84	18	270763	5.0444	2.27e-07	iPSC_derived_neuro
ADC	ENSG00000142920	1	33546714	33586130	30	10	269360	5.0437	2.28e-07	iPSC_derived_neuro
ARIH2OS	ENSG00000221883	3	48955221	48956818	5	2	404415	5.0405	2.32e-07	iPSC_derived_neuro
RP11-620J15.1	ENSG00000257953	12	58230875	58236528	8	3	367587	5.0223	2.55e-07	iPSC_derived_neuro
SCAI	ENSG00000173611	9	127704887	127905775	132	20	277629	4.9981	2.9e-07	iPSC_derived_neuro
RN7SL552P	ENSG00000239466	4	85608881	85609171	4	2	320545	4.9954	2.94e-07	iPSC_derived_neuro
PRKAR2A-AS1	ENSG00000224424	3	48885005	48889414	5	2	423569	4.9934	2.97e-07	iPSC_derived_neuro
METTL21B	ENSG00000123427	12	58165275	58176324	36	9	319943	4.9908	3.01e-07	iPSC_derived_neuro
GMPPB	ENSG00000173540	3	49754277	49761384	41	10	402999	4.99	3.02e-07	iPSC_derived_neuro
RP11-366O20.5	ENSG00000235332	9	127956928	127958100	13	3	328469	4.9732	3.29e-07	iPSC_derived_neuro
AL158091.1	ENSG00000269223	20	62474779	62475273	71	10	285173	4.9511	3.69e-07	iPSC_derived_neuro
RP11-520D19.2	ENSG00000241593	3	81295730	81346496	36	16	331964	4.9421	3.86e-07	iPSC_derived_neuro
TRIM35	ENSG00000104228	8	27142404	27168836	104	31	194624	4.9418	3.87e-07	iPSC_derived_neuro
AC079163.1	ENSG00000226218	2	146358475	146360991	12	4	401115	4.9243	4.23e-07	iPSC_derived_neuro
MIR588	ENSG00000207632	6	126805777	126805859	4	2	323749	4.9238	4.24e-07	iPSC_derived_neuro
NA	ENSG00000273805	12	58288015	58290629	13	3	309739	4.9228	4.27e-07	iPSC_derived_neuro
RP4-533D7.3	ENSG00000233114	1	46570622	46570847	30	5	370286	4.9221	4.28e-07	iPSC_derived_neuro
NA	ENSG00000283064	6	26160993	26173030	6	2	416544	4.9092	4.57e-07	iPSC_derived_neuro
RNU6-603P	ENSG00000223335	6	32320654	32320760	16	6	421418	4.905	4.67e-07	iPSC_derived_neuro
TRAIP	ENSG00000183763	3	49866032	49894007	30	10	375255	4.9017	4.75e-07	iPSC_derived_neuro
HIST1H3PS1	ENSG00000220875	6	26322104	26322520	112	20	409445	4.8997	4.8e-07	iPSC_derived_neuro
HIST1H3PS1 (H3C9P)	ENSG00000220875	6	26322104	26322520	112	20	409445	4.8997	4.8e-07	iPSC_derived_neuro
RP11-650L12.1	ENSG00000259474	15	78772399	78774162	8	3	331082	4.8949	4.92e-07	iPSC_derived_neuro
GPBP1L1	ENSG00000159592	1	46092976	46152302	66	13	372401	4.8837	5.21e-07	iPSC_derived_neuro
HIST1H2BD	ENSG00000158373	6	26158374	26171577	11	5	411612	4.8581	5.93e-07	iPSC_derived_neuro
MON1A	ENSG00000164077	3	49946295	49967606	3	1	423569	4.8553	6.01e-07	iPSC_derived_neuro
CTA-223H9.9	ENSG00000273424	22	41826938	41827379	6	1	419521	4.8542	6.04e-07	iPSC_derived_neuro
SLC2A4RG	ENSG00000125520	20	62371214	62374858	13	3	354174	4.8517	6.12e-07	iPSC_derived_neuro
WDR65	ENSG00000243710	1	43637820	43720029	119	22	373768	4.8476	6.25e-07	iPSC_derived_neuro
RP4-583P15.14	ENSG00000273047	20	62369623	62371751	8	2	364551	4.8287	6.87e-07	iPSC_derived_neuro
RP11-395N6.4	ENSG00000270850	1	32887580	32887920	71	23	283155	4.8272	6.92e-07	iPSC_derived_neuro
NA	ENSG00000274501	20	62361424	62361729	32	12	261272	4.8247	7.01e-07	iPSC_derived_neuro
LRRC37A12P	ENSG00000229259	1	32888815	32892390	39	13	321109	4.8146	7.37e-07	iPSC_derived_neuro
CWC15	ENSG00000150316	11	94695787	94706776	168	31	281686	4.806	7.7e-07	iPSC_derived_neuro
CNNM2	ENSG00000148842	10	104678050	104849978	342	26	392817	4.7996	7.95e-07	iPSC_derived_neuro
AK2	ENSG00000004455	1	33473541	33502593	71	15	273926	4.7955	8.11e-07	iPSC_derived_neuro
RN7SL339P	ENSG00000265740	5	170786121	170786414	155	26	273380	4.7949	8.14e-07	iPSC_derived_neuro
RP11-180C1.1	ENSG00000250038	4	28363901	28404486	41	13	297367	4.7934	8.2e-07	iPSC_derived_neuro
TOB2	ENSG00000183864	22	41829496	41843027	9	3	414912	4.7926	8.23e-07	iPSC_derived_neuro
RP11-343J18.1	ENSG00000228392	9	129032400	129038197	98	23	346868	4.7658	9.41e-07	iPSC_derived_neuro
RP11-1099M24.8	ENSG00000262492	17	7858186	7858940	13	4	356433	4.7651	9.44e-07	iPSC_derived_neuro
RN7SL182P	ENSG00000241461	3	49120666	49120963	13	4	352802	7.7995	3.11e-15	iPSC_derived_astro
GPX1	ENSG00000233276	3	49394609	49396033	21	4	420405	7.7846	3.5e-15	iPSC_derived_astro
TMEM89	ENSG00000183396	3	48658192	48659288	18	7	394005	7.7806	3.61e-15	iPSC_derived_astro
LAMB2	ENSG00000172037	3	49158547	49170551	56	15	418143	7.7222	5.72e-15	iPSC_derived_astro
BSN	ENSG00000164061	3	49591922	49708978	130	23	406736	7.7048	6.55e-15	iPSC_derived_astro
ARIH2	ENSG00000177479	3	48956254	49023815	71	15	377744	7.7016	6.72e-15	iPSC_derived_astro
RP11-694I15.7	ENSG00000270441	3	49177519	49198284	66	12	384966	7.6965	6.99e-15	iPSC_derived_astro
NDUFAF3	ENSG00000178057	3	49057892	49060928	22	12	356874	7.6431	1.06e-14	iPSC_derived_astro
RHOA	ENSG00000067560	3	49396578	49449635	39	8	399358	7.6385	1.1e-14	iPSC_derived_astro
USP4	ENSG00000114316	3	49315264	49377504	76	13	403811	7.6279	1.19e-14	iPSC_derived_astro
TCTA	ENSG00000145022	3	49449639	49453908	8	3	423569	7.5494	2.19e-14	iPSC_derived_astro
BSN-AS1	ENSG00000235120	3	49677916	49679202	18	5	423569	7.5329	2.48e-14	iPSC_derived_astro
BSN-AS2	ENSG00000226913	3	49586739	49591799	43	10	372357	7.3659	8.8e-14	iPSC_derived_astro
COL7A1	ENSG00000114270	3	48601506	48632700	91	23	401130	7.2971	1.47e-13	iPSC_derived_astro
P4HTM	ENSG00000178467	3	49027319	49044587	24	10	373603	7.1106	5.78e-13	iPSC_derived_astro
USP19	ENSG00000172046	3	49145479	49158371	16	5	416065	7.033	1.01e-12	iPSC_derived_astro
DAG1	ENSG00000173402	3	49506136	49573051	71	10	394514	6.9225	2.22e-12	iPSC_derived_astro
QRICH1	ENSG00000198218	3	49067140	49131796	76	16	361939	6.8739	3.12e-12	iPSC_derived_astro
MST1	ENSG00000173531	3	49721380	49726486	8	4	372860	6.826	4.37e-12	iPSC_derived_astro
RP11-552E10.1	ENSG00000259588	15	47896077	47898549	11	4	419153	6.8123	4.8e-12	iPSC_derived_astro
C3orf62	ENSG00000188315	3	49306219	49315342	9	4	341358	6.794	5.46e-12	iPSC_derived_astro
NA	ENSG00000279421	15	78892234	78892355	9	3	371822	6.7322	8.35e-12	iPSC_derived_astro
CHRNA5	ENSG00000169684	15	78857862	78887611	18	5	294932	6.6999	1.04e-11	iPSC_derived_astro
CCDC71	ENSG00000177352	3	49199968	49203754	30	9	386991	6.6938	1.09e-11	iPSC_derived_astro
AMT	ENSG00000145020	3	49454208	49460186	8	2	375093	6.6934	1.09e-11	iPSC_derived_astro
NA	ENSG00000283189	3	49454227	49466743	9	4	375796	6.6473	1.49e-11	iPSC_derived_astro
NA	ENSG00000280420	5	133858304	133858787	4	2	423569	6.5741	2.45e-11	iPSC_derived_astro
C3orf84	ENSG00000236980	3	49215065	49229291	37	7	398086	6.5171	3.58e-11	iPSC_derived_astro
PRKAR2A	ENSG00000114302	3	48784012	48885279	161	22	388385	6.4276	6.48e-11	iPSC_derived_astro
PSEN2	ENSG00000143801	1	227058264	227083806	165	32	366275	6.2705	1.8e-10	iPSC_derived_astro
NICN1	ENSG00000145029	3	49460379	49466759	8	4	372057	6.2579	1.95e-10	iPSC_derived_astro
IP6K1	ENSG00000176095	3	49761727	49823975	12	4	418147	6.1785	3.24e-10	iPSC_derived_astro
IP6K1 (IHPK1)	ENSG00000176095	3	49761727	49823975	12	4	418147	6.1785	3.24e-10	iPSC_derived_astro
RN7SL217P	ENSG00000264706	3	49900819	49901093	28	10	381956	6.1617	3.6e-10	iPSC_derived_astro
MTMR2	ENSG00000087053	11	95566046	95657459	28	6	351076	6.1241	4.56e-10	iPSC_derived_astro
SLC12A1	ENSG00000074803	15	48498498	48596275	105	24	295178	6.1199	4.68e-10	iPSC_derived_astro
CCDC36	ENSG00000173421	3	49235861	49295537	41	9	408220	6.1094	5e-10	iPSC_derived_astro
Y_RNA	ENSG00000199546	3	49307565	49307672	2	1	238595	6.1094	5e-10	iPSC_derived_astro
RP11-3B7.1	ENSG00000225399	3	49297518	49298749	5	3	423569	6.1094	5e-10	iPSC_derived_astro
RP4-598G3.1	ENSG00000233973	1	73771853	73820936	108	26	377226	6.1094	5e-10	iPSC_derived_astro
CAMKV	ENSG00000164076	3	49895422	49907655	12	4	347323	6.0314	8.13e-10	iPSC_derived_astro
DALRD3	ENSG00000178149	3	49052921	49058684	5	3	402121	6.0095	9.3e-10	iPSC_derived_astro
NA	ENSG00000280317	1	73444697	73444997	10	2	371396	5.9462	1.37e-09	iPSC_derived_astro
RP11-114H24.2	ENSG00000260776	15	78206559	78219188	448	79	308212	5.9397	1.43e-09	iPSC_derived_astro
AC096554.1	ENSG00000228968	2	104741726	104763687	75	20	316934	5.9149	1.66e-09	iPSC_derived_astro
NFKB2	ENSG00000077150	10	104153867	104162286	9	5	326034	5.8534	2.41e-09	iPSC_derived_astro
RP11-184B22.2	ENSG00000227845	9	128134604	128135045	9	2	374521	5.7881	3.56e-09	iPSC_derived_astro
AC092568.1	ENSG00000236596	2	104110699	104112300	6	3	287268	5.7759	3.83e-09	iPSC_derived_astro
GOLGA1	ENSG00000136935	9	127640636	127703378	140	16	322409	5.7184	5.38e-09	iPSC_derived_astro
NA	ENSG00000279373	15	78830023	78831288	4	2	134309	5.7165	5.44e-09	iPSC_derived_astro
IRX3	ENSG00000177508	16	54317216	54320675	134	35	252322	5.6958	6.14e-09	iPSC_derived_astro
AC099668.5	ENSG00000259970	3	49721913	49722416	5	2	419996	5.685	6.54e-09	iPSC_derived_astro
RN7SKP19	ENSG00000251825	1	73657287	73657538	7	2	315318	5.679	6.77e-09	iPSC_derived_astro
RP11-160C18.2	ENSG00000261303	15	78952986	78996226	560	87	251609	5.6602	7.56e-09	iPSC_derived_astro
MAML2	ENSG00000184384	11	95709762	96076344	398	76	272102	5.6354	8.73e-09	iPSC_derived_astro
TRAIP	ENSG00000183763	3	49866032	49894007	49	14	377925	5.6183	9.64e-09	iPSC_derived_astro
TSFM	ENSG00000123297	12	58176372	58201854	31	9	374961	5.6059	1.04e-08	iPSC_derived_astro
IP6K2	ENSG00000068745	3	48725436	48754711	118	17	387150	5.5892	1.14e-08	iPSC_derived_astro
TEX41	ENSG00000226674	2	145425534	146020556	212	55	350210	5.5873	1.15e-08	iPSC_derived_astro
WDR6	ENSG00000178252	3	49044495	49053386	13	3	413451	5.5762	1.23e-08	iPSC_derived_astro
RP11-620J15.2	ENSG00000245651	12	58263618	58290265	89	13	344928	5.563	1.33e-08	iPSC_derived_astro
TRIM35	ENSG00000104228	8	27142404	27168836	43	12	234551	5.5586	1.36e-08	iPSC_derived_astro
NA	ENSG00000283064	6	26160993	26173030	60	22	395859	5.557	1.37e-08	iPSC_derived_astro
IREB2	ENSG00000136381	15	78730531	78793798	49	15	212865	5.5312	1.59e-08	iPSC_derived_astro
APEH	ENSG00000164062	3	49711435	49721396	55	13	395725	5.5252	1.65e-08	iPSC_derived_astro
RP13-1056D16.2	ENSG00000244730	3	49812718	49813047	8	3	423569	5.5235	1.66e-08	iPSC_derived_astro
PTPRF	ENSG00000142949	1	43996547	44089337	353	27	345405	5.4956	1.95e-08	iPSC_derived_astro
NFASC	ENSG00000163531	1	204797782	204991950	310	70	303062	5.4875	2.04e-08	iPSC_derived_astro
U3	ENSG00000199727	2	105149231	105149442	42	6	366856	5.4843	2.08e-08	iPSC_derived_astro
CDHR4	ENSG00000187492	3	49828165	49837268	19	9	399128	5.4785	2.15e-08	iPSC_derived_astro
RNF123	ENSG00000164068	3	49726932	49758960	223	29	370404	5.4755	2.18e-08	iPSC_derived_astro
QARS	ENSG00000172053	3	49133365	49142568	15	7	384181	5.43	2.82e-08	iPSC_derived_astro
BTN1A1	ENSG00000124557	6	26501449	26510650	115	25	399076	5.4151	3.06e-08	iPSC_derived_astro
METTL21B	ENSG00000123427	12	58165275	58176324	28	8	389026	5.3934	3.46e-08	iPSC_derived_astro
RNA5SP133	ENSG00000200238	3	56219132	56219250	14	4	423569	5.3881	3.56e-08	iPSC_derived_astro
HYKK	ENSG00000188266	15	78799906	78829714	19	8	352662	5.3654	4.04e-08	iPSC_derived_astro
RP11-351O1.4	ENSG00000270421	10	65118505	65118864	31	10	367925	5.3563	4.25e-08	iPSC_derived_astro
RPL18P11	ENSG00000213307	15	78953389	78953918	15	6	317002	5.3548	4.28e-08	iPSC_derived_astro
MIR566	ENSG00000207922	3	50210759	50210852	24	9	394215	5.3304	4.9e-08	iPSC_derived_astro
MIR4271	ENSG00000264633	3	49311553	49311619	5	2	349579	5.3185	5.23e-08	iPSC_derived_astro
CTD-2007H18.1	ENSG00000259730	15	48236241	48241706	186	35	275356	5.3149	5.34e-08	iPSC_derived_astro
REEP3	ENSG00000165476	10	65281123	65384883	279	23	373881	5.2977	5.86e-08	iPSC_derived_astro
CTD-2090I13.1	ENSG00000234277	1	227581292	227618736	275	32	332484	5.2966	5.9e-08	iPSC_derived_astro
PFKFB4	ENSG00000114268	3	48555117	48594323	73	18	379507	5.2878	6.19e-08	iPSC_derived_astro
PRPS1P2	ENSG00000232630	9	127912932	127913868	7	2	423569	5.2857	6.26e-08	iPSC_derived_astro
NA	ENSG00000280169	13	101189619	101191821	10	3	381855	5.2585	7.26e-08	iPSC_derived_astro
RP11-960D24.1	ENSG00000248990	11	28700730	28705016	39	8	348851	5.22	8.94e-08	iPSC_derived_astro
CHRNA2	ENSG00000120903	8	27317278	27336813	124	30	214176	5.2197	8.96e-08	iPSC_derived_astro
GMPPB	ENSG00000173540	3	49754277	49761384	43	8	405736	5.2191	8.99e-08	iPSC_derived_astro
CWC15	ENSG00000150316	11	94695787	94706776	49	10	317611	5.2061	9.64e-08	iPSC_derived_astro
CTD-2330K9.3	ENSG00000228008	3	49941278	49954370	5	2	342428	5.1925	1.04e-07	iPSC_derived_astro
SLC17A9	ENSG00000101194	20	61583999	61600937	128	43	274173	5.1882	1.06e-07	iPSC_derived_astro
CCDC82	ENSG00000149231	11	96085933	96121068	440	46	317078	5.1836	1.09e-07	iPSC_derived_astro
RP11-123O22.1	ENSG00000250064	4	28437071	28601897	10	2	414392	5.1822	1.1e-07	iPSC_derived_astro
CHRNA3	ENSG00000080644	15	78885394	78913637	112	20	304753	5.1773	1.13e-07	iPSC_derived_astro
WDR38	ENSG00000136918	9	127615696	127620169	85	15	290733	5.1768	1.13e-07	iPSC_derived_astro
RP11-430C7.5	ENSG00000240219	1	204595903	204598840	8	3	416866	5.1698	1.17e-07	iPSC_derived_astro
ACTBP13	ENSG00000234667	3	49910780	49915413	14	4	375608	5.1632	1.21e-07	iPSC_derived_astro
SLC25A20	ENSG00000178537	3	48894364	48936426	23	7	398380	5.1482	1.31e-07	iPSC_derived_astro
CYP2D7P	ENSG00000205702	22	42536214	42540578	187	44	310197	5.148	1.32e-07	iPSC_derived_astro
CDKN2AIPNL	ENSG00000237190	5	133737778	133747589	80	23	305970	5.1449	1.34e-07	iPSC_derived_astro
RAB42	ENSG00000188060	1	28918712	28921955	150	12	298909	5.1419	1.36e-07	iPSC_derived_astro
CTD-2330K9.2	ENSG00000230698	3	49936735	49941190	7	3	419378	5.1236	1.5e-07	iPSC_derived_astro
MIR5007	ENSG00000264387	13	55748589	55748683	10	3	421140	5.1009	1.69e-07	iPSC_derived_astro
RP4-533D7.4	ENSG00000226957	1	46512490	46514040	10	2	349579	5.076	1.93e-07	iPSC_derived_astro
RBM5	ENSG00000003756	3	50126341	50156454	104	19	366468	5.0695	1.99e-07	iPSC_derived_astro
RP11-650L12.2	ENSG00000261762	15	78881465	78883618	7	2	370719	5.0538	2.17e-07	iPSC_derived_astro
RP11-351O1.3	ENSG00000224412	10	65249221	65249398	8	4	321348	5.0536	2.17e-07	iPSC_derived_astro
ARPC5L	ENSG00000136950	9	127624409	127640012	83	14	279395	5.0532	2.17e-07	iPSC_derived_astro
ARIH2OS	ENSG00000221883	3	48955221	48956818	5	2	404415	5.0405	2.32e-07	iPSC_derived_astro
RPS15AP10	ENSG00000225447	1	46111488	46111869	32	6	395420	5.0398	2.33e-07	iPSC_derived_astro
PTK2B	ENSG00000120899	8	27168999	27316908	309	32	250452	5.0002	2.86e-07	iPSC_derived_astro
ST3GAL3	ENSG00000126091	1	44173204	44396837	322	21	341937	4.9978	2.9e-07	iPSC_derived_astro
RN7SL552P	ENSG00000239466	4	85608881	85609171	4	2	320545	4.9954	2.94e-07	iPSC_derived_astro
PRKAR2A-AS1	ENSG00000224424	3	48885005	48889414	5	2	423569	4.9934	2.97e-07	iPSC_derived_astro
HIST1H2BG	ENSG00000187990	6	26216428	26216872	70	11	404651	4.9876	3.06e-07	iPSC_derived_astro
GPBP1L1	ENSG00000159592	1	46092976	46152302	85	15	378419	4.9799	3.18e-07	iPSC_derived_astro
LRRC53	ENSG00000162621	1	74935562	74978298	86	26	279663	4.9746	3.27e-07	iPSC_derived_astro
ADC	ENSG00000142920	1	33546714	33586130	99	22	209480	4.9742	3.28e-07	iPSC_derived_astro
RP11-366O20.5	ENSG00000235332	9	127956928	127958100	13	3	328469	4.9732	3.29e-07	iPSC_derived_astro
ENDOD1	ENSG00000149218	11	94822974	94865809	95	19	330097	4.9683	3.38e-07	iPSC_derived_astro
AGAP1	ENSG00000157985	2	236402733	237040444	501	66	244219	4.9681	3.38e-07	iPSC_derived_astro
KDM4A	ENSG00000066135	1	44115829	44171186	27	10	353436	4.96	3.52e-07	iPSC_derived_astro
RP11-1B20.1	ENSG00000228625	1	227366034	227371145	21	6	423569	4.9533	3.65e-07	iPSC_derived_astro
AC079163.1	ENSG00000226218	2	146358475	146360991	12	4	401115	4.9243	4.23e-07	iPSC_derived_astro
MIR588	ENSG00000207632	6	126805777	126805859	4	2	323749	4.9238	4.24e-07	iPSC_derived_astro
NA	ENSG00000273805	12	58288015	58290629	13	3	309739	4.9228	4.27e-07	iPSC_derived_astro
RP11-650L12.1	ENSG00000259474	15	78772399	78774162	8	3	331082	4.8949	4.92e-07	iPSC_derived_astro
GATA5	ENSG00000130700	20	61038553	61051026	391	92	234615	4.8946	4.93e-07	iPSC_derived_astro
LIME1	ENSG00000203896	20	62367995	62370456	8	2	413830	4.8882	5.09e-07	iPSC_derived_astro
VRK2	ENSG00000028116	2	58134786	58387055	87	25	290505	4.879	5.33e-07	iPSC_derived_astro
RTEL1	ENSG00000258366	20	62289163	62327606	95	13	292651	4.8753	5.43e-07	iPSC_derived_astro
HIST1H2BD	ENSG00000158373	6	26158374	26171577	11	5	411612	4.8581	5.93e-07	iPSC_derived_astro
TUBB8P9	ENSG00000235827	1	227693883	227695993	335	70	310681	4.8549	6.02e-07	iPSC_derived_astro
CTA-223H9.9	ENSG00000273424	22	41826938	41827379	6	1	419521	4.8542	6.04e-07	iPSC_derived_astro
SLC2A4RG	ENSG00000125520	20	62371214	62374858	13	3	354174	4.8517	6.12e-07	iPSC_derived_astro
TNNI3K	ENSG00000116783	1	74701085	75010108	60	19	241748	4.8445	6.35e-07	iPSC_derived_astro
RP11-180C1.1	ENSG00000250038	4	28363901	28404486	19	5	414709	4.8406	6.47e-07	iPSC_derived_astro
RP4-583P15.14	ENSG00000273047	20	62369623	62371751	8	2	364551	4.8287	6.87e-07	iPSC_derived_astro
NA	ENSG00000274501	20	62361424	62361729	10	3	332212	4.8278	6.9e-07	iPSC_derived_astro
ATP6V1G3	ENSG00000151418	1	198492352	198510075	29	9	312619	4.8219	7.11e-07	iPSC_derived_astro
BTF3P9	ENSG00000224834	1	227621765	227622047	177	38	272491	4.817	7.29e-07	iPSC_derived_astro
RP11-472K22.2	ENSG00000248338	4	29216020	29222784	91	10	359019	4.7788	8.82e-07	iPSC_derived_astro
RP11-184I16.3	ENSG00000233674	1	44209142	44209412	26	9	305315	4.7676	9.32e-07	iPSC_derived_astro
RP11-1099M24.8	ENSG00000262492	17	7858186	7858940	13	4	356433	4.7651	9.44e-07	iPSC_derived_astro
RP4-660H19.1	ENSG00000225087	1	73214604	73364823	866	42	302640	8.0183	5.36e-16	Midbrain_DA
RP11-262K1.1	ENSG00000227016	1	73230714	73256965	714	40	313259	7.9954	6.46e-16	Midbrain_DA
KRT8P21	ENSG00000229636	1	73570475	73571965	132	29	347640	7.8586	1.94e-15	Midbrain_DA
ZEB2	ENSG00000169554	2	145141648	145277965	853	103	308149	7.8567	1.97e-15	Midbrain_DA
RHOA	ENSG00000067560	3	49396578	49449635	11	4	419737	7.8113	2.83e-15	Midbrain_DA
C3orf84	ENSG00000236980	3	49215065	49229291	62	12	387495	7.7712	3.89e-15	Midbrain_DA
USP4	ENSG00000114316	3	49315264	49377504	30	8	403875	7.7394	5e-15	Midbrain_DA
SLC25A20	ENSG00000178537	3	48894364	48936426	47	12	392457	7.5644	1.95e-14	Midbrain_DA
TCTA	ENSG00000145022	3	49449639	49453908	8	3	423569	7.5494	2.19e-14	Midbrain_DA
USP19	ENSG00000172046	3	49145479	49158371	81	15	405014	7.506	3.05e-14	Midbrain_DA
WDR6	ENSG00000178252	3	49044495	49053386	32	10	392027	7.4079	6.42e-14	Midbrain_DA
CCDC36	ENSG00000173421	3	49235861	49295537	63	10	390965	7.2803	1.67e-13	Midbrain_DA
LAMB2	ENSG00000172037	3	49158547	49170551	51	13	394521	7.2747	1.74e-13	Midbrain_DA
LRRIQ3	ENSG00000162620	1	74491699	74663871	808	95	256968	7.2177	2.64e-13	Midbrain_DA
RNU6-1246P	ENSG00000212366	1	73183346	73183452	312	20	346040	7.2018	2.97e-13	Midbrain_DA
QRICH1	ENSG00000198218	3	49067140	49131796	112	21	383730	7.0906	6.67e-13	Midbrain_DA
BSN-AS2	ENSG00000226913	3	49586739	49591799	97	14	407483	7.0112	1.18e-12	Midbrain_DA
DAG1	ENSG00000173402	3	49506136	49573051	102	14	396375	7.0097	1.19e-12	Midbrain_DA
PRKAR2A	ENSG00000114302	3	48784012	48885279	108	18	387178	6.8703	3.2e-12	Midbrain_DA
MST1	ENSG00000173531	3	49721380	49726486	8	4	372860	6.826	4.37e-12	Midbrain_DA
RP11-552E10.1	ENSG00000259588	15	47896077	47898549	11	4	419153	6.8123	4.8e-12	Midbrain_DA
RP11-285A1.1	ENSG00000260988	15	78433585	78435515	78	21	276628	6.8046	5.07e-12	Midbrain_DA
AMT	ENSG00000145020	3	49454208	49460186	8	2	375093	6.6934	1.09e-11	Midbrain_DA
TMEM182	ENSG00000170417	2	103353364	103636358	782	59	346464	6.6743	1.24e-11	Midbrain_DA
KLHDC8B	ENSG00000185909	3	49209044	49213919	54	12	397246	6.6722	1.26e-11	Midbrain_DA
NA	ENSG00000279694	15	78631550	78634099	34	9	324242	6.6703	1.28e-11	Midbrain_DA
NA	ENSG00000283189	3	49454227	49466743	9	4	375796	6.6473	1.49e-11	Midbrain_DA
FPGT	ENSG00000254685	1	74663896	74672918	70	22	330829	6.6133	1.88e-11	Midbrain_DA
NA	ENSG00000280420	5	133858304	133858787	4	2	423569	6.5741	2.45e-11	Midbrain_DA
RN7SL217P	ENSG00000264706	3	49900819	49901093	7	3	356840	6.5532	2.82e-11	Midbrain_DA
ARIH2	ENSG00000177479	3	48956254	49023815	22	11	377691	6.5458	2.96e-11	Midbrain_DA
RN7SKP19	ENSG00000251825	1	73657287	73657538	250	48	289116	6.5273	3.35e-11	Midbrain_DA
RP11-627D16.1	ENSG00000259255	15	46985486	47097042	242	44	322763	6.515	3.64e-11	Midbrain_DA
C3orf62	ENSG00000188315	3	49306219	49315342	38	12	383810	6.4718	4.84e-11	Midbrain_DA
RP11-180C1.1	ENSG00000250038	4	28363901	28404486	991	121	283625	6.4594	5.26e-11	Midbrain_DA
FBXW12	ENSG00000164049	3	48413709	48436190	39	12	388989	6.458	5.31e-11	Midbrain_DA
BSN	ENSG00000164061	3	49591922	49708978	22	7	402983	6.4104	7.26e-11	Midbrain_DA
IP6K2	ENSG00000068745	3	48725436	48754711	105	18	396246	6.3436	1.12e-10	Midbrain_DA
RP4-598G3.1	ENSG00000233973	1	73771853	73820936	618	67	268362	6.3442	1.12e-10	Midbrain_DA
CTD-2050N2.1	ENSG00000259221	15	47651627	47688929	394	57	289046	6.3158	1.34e-10	Midbrain_DA
AC023128.2	ENSG00000235352	2	145512343	145513565	76	22	291611	6.2934	1.55e-10	Midbrain_DA
AC018880.2	ENSG00000231723	2	104240088	104240288	203	33	332515	6.2747	1.75e-10	Midbrain_DA
NICN1	ENSG00000145029	3	49460379	49466759	8	4	372057	6.2579	1.95e-10	Midbrain_DA
RP11-769N22.1	ENSG00000249228	4	29048213	29050387	711	81	304744	6.1888	3.03e-10	Midbrain_DA
BSN-AS1	ENSG00000235120	3	49677916	49679202	6	2	423569	6.1819	3.17e-10	Midbrain_DA
GPX1	ENSG00000233276	3	49394609	49396033	5	2	418711	6.172	3.37e-10	Midbrain_DA
WDR61	ENSG00000140395	15	78575577	78592136	144	37	228473	6.1693	3.43e-10	Midbrain_DA
RP11-215P8.1	ENSG00000243648	5	133758529	133759026	43	16	328956	6.1611	3.61e-10	Midbrain_DA
PTPRF	ENSG00000142949	1	43996547	44089337	359	47	338700	6.1384	4.17e-10	Midbrain_DA
RP11-725M22.1	ENSG00000250597	4	34659228	34671054	649	38	326304	6.1176	4.75e-10	Midbrain_DA
COX6CP14	ENSG00000239576	3	49795916	49796089	15	5	393286	6.1107	4.96e-10	Midbrain_DA
SMPDL3B	ENSG00000130768	1	28261504	28285668	127	27	280569	6.1094	5e-10	Midbrain_DA
QARS	ENSG00000172053	3	49133365	49142568	89	14	402547	6.1094	5e-10	Midbrain_DA
Y_RNA	ENSG00000199546	3	49307565	49307672	2	1	238595	6.1094	5e-10	Midbrain_DA
RP11-3B7.1	ENSG00000225399	3	49297518	49298749	5	3	423569	6.1094	5e-10	Midbrain_DA
RP11-694I15.7	ENSG00000270441	3	49177519	49198284	55	13	396983	6.1094	5e-10	Midbrain_DA
RP1-92O14.3	ENSG00000234694	1	43820355	43824329	31	8	341751	6.0972	5.4e-10	Midbrain_DA
RP11-261N11.8	ENSG00000203900	20	61991340	62002529	53	17	315772	6.0969	5.41e-10	Midbrain_DA
CTB-180C19.1	ENSG00000254365	5	166714325	166721278	154	36	216252	6.0924	5.56e-10	Midbrain_DA
GOLGA1	ENSG00000136935	9	127640636	127703378	405	32	296390	6.0853	5.81e-10	Midbrain_DA
CAMKV	ENSG00000164076	3	49895422	49907655	12	4	347323	6.0314	8.13e-10	Midbrain_DA
NA	ENSG00000259385	15	48484388	48493881	71	11	389099	6.0291	8.24e-10	Midbrain_DA
DALRD3	ENSG00000178149	3	49052921	49058684	5	3	402121	6.0095	9.3e-10	Midbrain_DA
RP11-184I16.3	ENSG00000233674	1	44209142	44209412	6	2	361911	5.9803	1.11e-09	Midbrain_DA
RPL13AP25	ENSG00000136149	13	55014839	55015450	195	35	337625	5.9018	1.8e-09	Midbrain_DA
CHRNA3	ENSG00000080644	15	78885394	78913637	66	18	272850	5.9009	1.81e-09	Midbrain_DA
RP11-65M17.1	ENSG00000255484	11	112404943	112426525	205	42	286589	5.8718	2.16e-09	Midbrain_DA
MIXL1	ENSG00000185155	1	226411319	226414755	95	29	331910	5.8647	2.25e-09	Midbrain_DA
NFKB2	ENSG00000077150	10	104153867	104162286	9	5	326034	5.8534	2.41e-09	Midbrain_DA
MARCHF9	ENSG00000139266	12	58148881	58154190	19	6	370252	5.848	2.49e-09	Midbrain_DA
SLC2A1-AS1	ENSG00000227533	1	43424720	43449029	100	23	302850	5.8458	2.52e-09	Midbrain_DA
APEH	ENSG00000164062	3	49711435	49721396	6	2	409519	5.801	3.3e-09	Midbrain_DA
CDHR4	ENSG00000187492	3	49828165	49837268	29	10	385286	5.7886	3.55e-09	Midbrain_DA
COL20A1	ENSG00000101203	20	61924538	61966203	360	56	294588	5.7801	3.73e-09	Midbrain_DA
KDM4E	ENSG00000235268	11	94758422	94760760	167	45	305873	5.7669	4.04e-09	Midbrain_DA
ITPKB-AS1	ENSG00000228548	1	226856598	226864046	65	9	399330	5.7646	4.09e-09	Midbrain_DA
CCDC71	ENSG00000177352	3	49199968	49203754	10	3	420636	5.7363	4.84e-09	Midbrain_DA
MRPS18AP1	ENSG00000229759	3	48297840	48298428	20	9	375209	5.7362	4.84e-09	Midbrain_DA
NA	ENSG00000266699	13	55380002	55380092	149	34	315823	5.7364	4.84e-09	Midbrain_DA
RN7SKP139	ENSG00000222343	15	47564794	47565086	243	39	231584	5.7342	4.9e-09	Midbrain_DA
NA	ENSG00000279373	15	78830023	78831288	4	2	134309	5.7165	5.44e-09	Midbrain_DA
NA	ENSG00000280317	1	73444697	73444997	186	38	305020	5.7146	5.5e-09	Midbrain_DA
HNF4GP1	ENSG00000228611	13	56573334	56574582	332	52	347000	5.7122	5.58e-09	Midbrain_DA
AC099668.5	ENSG00000259970	3	49721913	49722416	5	2	419996	5.685	6.54e-09	Midbrain_DA
MYEF2	ENSG00000104177	15	48426828	48470714	40	7	326293	5.6777	6.83e-09	Midbrain_DA
PLXNB1	ENSG00000164050	3	48445261	48471460	58	18	382077	5.6675	7.24e-09	Midbrain_DA
SLC9A2	ENSG00000115616	2	103236166	103327777	137	21	337813	5.6441	8.3e-09	Midbrain_DA
ITPKB	ENSG00000143772	1	226819391	226927024	393	50	337972	5.6419	8.41e-09	Midbrain_DA
KCNMB1	ENSG00000145936	5	169801675	169816681	87	13	287971	5.6342	8.79e-09	Midbrain_DA
RP11-712B9.2	ENSG00000245552	11	94883703	94967268	638	103	247180	5.634	8.81e-09	Midbrain_DA
snosnR66	ENSG00000212397	11	112473077	112473175	146	41	307472	5.6027	1.06e-08	Midbrain_DA
UQCRC1	ENSG00000010256	3	48636436	48647470	23	9	362882	5.5917	1.12e-08	Midbrain_DA
TTC12	ENSG00000149292	11	113185251	113254266	948	82	283667	5.5694	1.28e-08	Midbrain_DA
TSFM	ENSG00000123297	12	58176372	58201854	40	9	389314	5.5542	1.39e-08	Midbrain_DA
Y_RNA	ENSG00000207049	2	237061715	237061816	30	5	288966	5.5551	1.39e-08	Midbrain_DA
PFKFB4	ENSG00000114268	3	48555117	48594323	24	10	381569	5.5412	1.5e-08	Midbrain_DA
CDKN2AIPNLP1	ENSG00000177770	1	226680889	226681190	187	54	262883	5.5306	1.6e-08	Midbrain_DA
TEX41	ENSG00000226674	2	145425534	146020556	1933	128	313139	5.5196	1.7e-08	Midbrain_DA
NDUFAF3	ENSG00000178057	3	49057892	49060928	11	4	404070	5.5076	1.82e-08	Midbrain_DA
NA	ENSG00000277527	2	103489798	103512180	514	62	305487	5.4946	1.96e-08	Midbrain_DA
PTK2B	ENSG00000120899	8	27168999	27316908	633	55	243257	5.4869	2.05e-08	Midbrain_DA
HIST1H2APS3	ENSG00000218281	6	26233350	26233483	182	34	408383	5.4426	2.63e-08	Midbrain_DA
HIST1H2BG	ENSG00000187990	6	26216428	26216872	140	25	407990	5.4343	2.75e-08	Midbrain_DA
CHMP1AP1	ENSG00000226662	1	28013321	28013982	44	3	370616	5.4184	3.01e-08	Midbrain_DA
RP11-47P18.1	ENSG00000242828	3	80810193	80838114	517	69	313104	5.4007	3.32e-08	Midbrain_DA
RP11-520D19.1	ENSG00000242145	3	81257344	81258065	220	46	336025	5.3984	3.36e-08	Midbrain_DA
RNA5SP133	ENSG00000200238	3	56219132	56219250	14	4	423569	5.3881	3.56e-08	Midbrain_DA
TRAIP	ENSG00000183763	3	49866032	49894007	65	14	388216	5.3866	3.59e-08	Midbrain_DA
PPP1R8	ENSG00000117751	1	28157289	28178187	27	5	385048	5.382	3.68e-08	Midbrain_DA
RP11-472K22.1	ENSG00000248176	4	29119930	29204392	944	110	296179	5.3705	3.93e-08	Midbrain_DA
HYKK	ENSG00000188266	15	78799906	78829714	19	8	352662	5.3654	4.04e-08	Midbrain_DA
RPL18P11	ENSG00000213307	15	78953389	78953918	15	6	317002	5.3548	4.28e-08	Midbrain_DA
RP11-60C6.5	ENSG00000256779	11	94770646	94772975	43	16	330248	5.3526	4.34e-08	Midbrain_DA
PTAFR	ENSG00000169403	1	28473677	28520447	47	7	364982	5.347	4.47e-08	Midbrain_DA
MFSD9	ENSG00000135953	2	103332299	103353313	193	13	385606	5.3465	4.48e-08	Midbrain_DA
U91328.19	ENSG00000272462	6	25992890	26002003	69	20	400452	5.3343	4.8e-08	Midbrain_DA
CEP57	ENSG00000166037	11	95523129	95565857	468	84	292096	5.3259	5.02e-08	Midbrain_DA
RP11-472K22.2	ENSG00000248338	4	29216020	29222784	414	78	293701	5.3248	5.05e-08	Midbrain_DA
MIR4271	ENSG00000264633	3	49311553	49311619	5	2	349579	5.3185	5.23e-08	Midbrain_DA
HIST1H4H	ENSG00000158406	6	26281283	26285762	66	22	411445	5.3117	5.43e-08	Midbrain_DA
HIST1H4H (H4C8)	ENSG00000158406	6	26281283	26285762	66	22	411445	5.3117	5.43e-08	Midbrain_DA
STMN4	ENSG00000015592	8	27092840	27115937	75	25	308117	5.3054	5.62e-08	Midbrain_DA
C1orf95	ENSG00000203685	1	226736501	226796915	438	71	299621	5.3023	5.72e-08	Midbrain_DA
MARCKSL1	ENSG00000175130	1	32799433	32801980	16	5	313293	5.2961	5.92e-08	Midbrain_DA
PRPS1P2	ENSG00000232630	9	127912932	127913868	7	2	423569	5.2857	6.26e-08	Midbrain_DA
ARAP2	ENSG00000047365	4	36067620	36246131	1748	139	297060	5.2754	6.62e-08	Midbrain_DA
TATDN1P1	ENSG00000234369	10	64981915	64982805	204	30	358337	5.2709	6.79e-08	Midbrain_DA
NA	ENSG00000280169	13	101189619	101191821	10	3	381855	5.2585	7.26e-08	Midbrain_DA
AGAP1	ENSG00000157985	2	236402733	237040444	1421	132	255165	5.2413	7.97e-08	Midbrain_DA
SCN2A	ENSG00000136531	2	166095912	166248820	600	67	310990	5.2368	8.17e-08	Midbrain_DA
ARPC5L	ENSG00000136950	9	127624409	127640012	56	13	335629	5.2264	8.64e-08	Midbrain_DA
RP11-351O1.4	ENSG00000270421	10	65118505	65118864	93	15	362936	5.2243	8.74e-08	Midbrain_DA
CTDSP2	ENSG00000175215	12	58213710	58240522	89	17	327262	5.2202	8.93e-08	Midbrain_DA
FAM212A	ENSG00000185614	3	49840687	49842463	90	16	371154	5.2095	9.47e-08	Midbrain_DA
FAM76B	ENSG00000077458	11	95502106	95522955	89	26	253719	5.2045	9.73e-08	Midbrain_DA
RP11-32I2.1	ENSG00000224955	9	28598666	28599290	372	61	323359	5.1965	1.02e-07	Midbrain_DA
CTD-2330K9.3	ENSG00000228008	3	49941278	49954370	5	2	342428	5.1925	1.04e-07	Midbrain_DA
BDNF-AS	ENSG00000245573	11	27528385	27719721	157	38	277209	5.1824	1.1e-07	Midbrain_DA
RP11-6B4.1	ENSG00000243694	3	81043019	81144798	194	28	308534	5.1759	1.13e-07	Midbrain_DA
RP11-430C7.5	ENSG00000240219	1	204595903	204598840	8	3	416866	5.1698	1.17e-07	Midbrain_DA
RP11-211A18.2	ENSG00000228729	1	227421970	227423056	20	6	423569	5.16	1.23e-07	Midbrain_DA
CTD-2330K9.2	ENSG00000230698	3	49936735	49941190	7	3	419378	5.1236	1.5e-07	Midbrain_DA
RP11-1018N14.5	ENSG00000267452	17	49512788	49523163	572	89	258311	5.1167	1.55e-07	Midbrain_DA
RP11-520D19.2	ENSG00000241593	3	81295730	81346496	254	45	307271	5.1083	1.63e-07	Midbrain_DA
ZBTB8A	ENSG00000160062	1	33005028	33071540	29	9	291719	5.1023	1.68e-07	Midbrain_DA
KCNIP1	ENSG00000182132	5	169780491	170163636	538	86	254158	5.0969	1.73e-07	Midbrain_DA
NA	ENSG00000273983	6	26269633	26272043	120	35	409577	5.084	1.85e-07	Midbrain_DA
RP11-114H24.3	ENSG00000261403	15	78246417	78255996	219	46	290185	5.0799	1.89e-07	Midbrain_DA
RNU4ATAC8P	ENSG00000252005	1	74349396	74349505	52	18	263197	5.0786	1.9e-07	Midbrain_DA
RP4-533D7.4	ENSG00000226957	1	46512490	46514040	10	2	349579	5.076	1.93e-07	Midbrain_DA
RP11-977B10.2	ENSG00000258101	12	49626573	49658539	97	22	311359	5.0728	1.96e-07	Midbrain_DA
RP11-351O1.3	ENSG00000224412	10	65249221	65249398	8	4	321348	5.0536	2.17e-07	Midbrain_DA
RP11-650L12.2	ENSG00000261762	15	78881465	78883618	7	2	370719	5.0538	2.17e-07	Midbrain_DA
ACTBP13	ENSG00000234667	3	49910780	49915413	26	6	387626	5.0449	2.27e-07	Midbrain_DA
ELOVL1	ENSG00000066322	1	43829068	43833745	43	9	282730	5.0384	2.35e-07	Midbrain_DA
NA	ENSG00000274090	13	56109832	56157659	884	59	344781	5.023	2.54e-07	Midbrain_DA
IP6K1	ENSG00000176095	3	49761727	49823975	111	18	387105	5.0044	2.8e-07	Midbrain_DA
IP6K1 (IHPK1)	ENSG00000176095	3	49761727	49823975	111	18	387105	5.0044	2.8e-07	Midbrain_DA
EYA3	ENSG00000158161	1	28296855	28415207	299	34	305455	5.0036	2.81e-07	Midbrain_DA
IDH3A	ENSG00000166411	15	78441663	78464291	67	26	246006	5.002	2.84e-07	Midbrain_DA
IREB2	ENSG00000136381	15	78730531	78793798	141	41	180203	4.9996	2.87e-07	Midbrain_DA
RNA5SP50	ENSG00000200601	1	74215200	74215306	92	16	280084	4.9985	2.89e-07	Midbrain_DA
PPP6C	ENSG00000119414	9	127908852	127952218	45	8	301183	4.997	2.91e-07	Midbrain_DA
RN7SL552P	ENSG00000239466	4	85608881	85609171	4	2	320545	4.9954	2.94e-07	Midbrain_DA
PRKAR2A-AS1	ENSG00000224424	3	48885005	48889414	5	2	423569	4.9934	2.97e-07	Midbrain_DA
SZT2	ENSG00000198198	1	43855553	43919918	169	31	312162	4.9879	3.05e-07	Midbrain_DA
EFTUD1P1	ENSG00000259404	15	84748920	84795356	50	11	390951	4.9861	3.08e-07	Midbrain_DA
RP11-1018N14.3	ENSG00000249982	17	49410040	49411451	291	54	229712	4.9834	3.12e-07	Midbrain_DA
C20orf195	ENSG00000125531	20	62184373	62188061	243	47	279469	4.9819	3.15e-07	Midbrain_DA
ADAMTSL2	ENSG00000197859	9	136397286	136440641	491	98	224197	4.9793	3.19e-07	Midbrain_DA
RPGRIP1L	ENSG00000103494	16	53631595	53737850	1182	162	277084	4.9773	3.22e-07	Midbrain_DA
RP11-366O20.5	ENSG00000235332	9	127956928	127958100	13	3	328469	4.9732	3.29e-07	Midbrain_DA
ARIH2OS	ENSG00000221883	3	48955221	48956818	6	3	342972	4.9594	3.54e-07	Midbrain_DA
GBE1	ENSG00000114480	3	81538850	81811312	2016	110	304171	4.9501	3.71e-07	Midbrain_DA
ERC2	ENSG00000187672	3	55542336	56502391	1166	73	302973	4.9472	3.76e-07	Midbrain_DA
RP13-1056D16.2	ENSG00000244730	3	49812718	49813047	24	7	411062	4.9376	3.95e-07	Midbrain_DA
DNAJC22	ENSG00000178401	12	49740700	49747467	90	15	318687	4.9296	4.12e-07	Midbrain_DA
RTEL1	ENSG00000258366	20	62289163	62327606	66	11	297936	4.9236	4.25e-07	Midbrain_DA
RP1-86C11.7	ENSG00000272468	6	27090436	27091000	74	20	401976	4.9233	4.26e-07	Midbrain_DA
NA	ENSG00000273805	12	58288015	58290629	13	3	309739	4.9228	4.27e-07	Midbrain_DA
RBM5	ENSG00000003756	3	50126341	50156454	93	19	359192	4.9203	4.32e-07	Midbrain_DA
FAM103A1	ENSG00000169612	15	83654959	83659809	27	5	373345	4.9148	4.44e-07	Midbrain_DA
RP11-47P18.2	ENSG00000242781	3	80814048	80838505	681	82	256748	4.907	4.62e-07	Midbrain_DA
LRRN2	ENSG00000170382	1	204586298	204654861	85	24	225687	4.9053	4.66e-07	Midbrain_DA
RNU6-603P	ENSG00000223335	6	32320654	32320760	16	6	421418	4.905	4.67e-07	Midbrain_DA
RP11-650L12.1	ENSG00000259474	15	78772399	78774162	8	3	331082	4.8949	4.92e-07	Midbrain_DA
RP11-1B20.1	ENSG00000228625	1	227366034	227371145	32	10	400447	4.8798	5.31e-07	Midbrain_DA
RP11-434H14.1	ENSG00000257277	2	144433734	144498863	227	66	266597	4.875	5.44e-07	Midbrain_DA
TENM2	ENSG00000145934	5	166711804	167691162	1463	234	211247	4.8716	5.53e-07	Midbrain_DA
TM6SF1	ENSG00000136404	15	83776159	83806160	87	23	340997	4.8656	5.71e-07	Midbrain_DA
TMA16P2	ENSG00000232467	1	46312666	46313266	19	5	420410	4.8653	5.71e-07	Midbrain_DA
LIN9	ENSG00000183814	1	226418858	226497434	163	30	367585	4.8587	5.91e-07	Midbrain_DA
HIST1H2BD	ENSG00000158373	6	26158374	26171577	11	5	411612	4.8581	5.93e-07	Midbrain_DA
C1QL4	ENSG00000186897	12	49726194	49730971	80	18	336169	4.855	6.02e-07	Midbrain_DA
IPP	ENSG00000197429	1	46164383	46216321	324	14	364338	4.8544	6.04e-07	Midbrain_DA
JMJD1C	ENSG00000171988	10	64926981	65225641	1131	64	292769	4.8519	6.11e-07	Midbrain_DA
SLC2A4RG	ENSG00000125520	20	62371214	62374858	13	3	354174	4.8517	6.12e-07	Midbrain_DA
MST1R	ENSG00000164078	3	49924435	49941306	43	8	347633	4.8455	6.32e-07	Midbrain_DA
KDM4A	ENSG00000066135	1	44115829	44171186	171	35	318095	4.8425	6.41e-07	Midbrain_DA
VN1R12P	ENSG00000220581	6	27001214	27002089	86	21	409088	4.8418	6.43e-07	Midbrain_DA
RNU6-987P	ENSG00000207490	6	25383827	25383930	46	14	382581	4.8371	6.59e-07	Midbrain_DA
SEMA3F	ENSG00000001617	3	50192524	50226508	27	9	338272	4.8306	6.8e-07	Midbrain_DA
RP4-583P15.14	ENSG00000273047	20	62369623	62371751	8	2	364551	4.8287	6.87e-07	Midbrain_DA
WDR38	ENSG00000136918	9	127615696	127620169	35	9	308784	4.8237	7.05e-07	Midbrain_DA
AC003968.1	ENSG00000221418	7	125680283	125680354	350	33	277791	4.8209	7.14e-07	Midbrain_DA
RP11-164H5.1	ENSG00000231744	9	127360986	127361859	60	17	248977	4.8138	7.4e-07	Midbrain_DA
GMEB1	ENSG00000162419	1	28995244	29045865	147	43	219817	4.8108	7.52e-07	Midbrain_DA
NA	ENSG00000277775	6	26250423	26250833	77	21	417998	4.8056	7.71e-07	Midbrain_DA
RP11-430C7.4	ENSG00000240710	1	204572163	204585693	35	9	385548	4.7953	8.12e-07	Midbrain_DA
AC073987.1	ENSG00000229209	2	103726217	103792718	459	75	296618	4.7834	8.62e-07	Midbrain_DA
RP11-1099M24.8	ENSG00000262492	17	7858186	7858940	13	4	356433	4.7651	9.44e-07	Midbrain_DA
DAG1	ENSG00000173402	3	49506136	49573051	21	8	382507	8.2095	1.11e-16	Adult_brain
PFKFB4	ENSG00000114268	3	48555117	48594323	108	22	397871	7.9726	7.77e-16	Adult_brain
SLC25A20	ENSG00000178537	3	48894364	48936426	60	13	398496	7.7642	4.11e-15	Adult_brain
CELSR3	ENSG00000008300	3	48673902	48700348	70	14	393291	7.7197	5.83e-15	Adult_brain
RHOA	ENSG00000067560	3	49396578	49449635	58	17	397741	7.6465	1.03e-14	Adult_brain
PRKAR2A	ENSG00000114302	3	48784012	48885279	120	18	410540	7.5919	1.58e-14	Adult_brain
QRICH1	ENSG00000198218	3	49067140	49131796	183	30	395260	7.5736	1.82e-14	Adult_brain
TCTA	ENSG00000145022	3	49449639	49453908	8	3	423569	7.5494	2.19e-14	Adult_brain
RP4-598G3.1	ENSG00000233973	1	73771853	73820936	45	7	379982	7.4751	3.86e-14	Adult_brain
NDUFAF3	ENSG00000178057	3	49057892	49060928	43	17	391783	7.4102	6.31e-14	Adult_brain
WDR61	ENSG00000140395	15	78575577	78592136	33	10	205306	7.286	1.6e-13	Adult_brain
NA	ENSG00000279166	2	145251832	145254445	56	14	364360	7.2067	2.87e-13	Adult_brain
IMPDH2	ENSG00000178035	3	49061758	49066823	48	12	395769	7.1977	3.06e-13	Adult_brain
TMEM89	ENSG00000183396	3	48658192	48659288	55	14	372554	7.1635	3.93e-13	Adult_brain
ZNF589	ENSG00000164048	3	48282590	48340743	79	19	373794	7.0781	7.31e-13	Adult_brain
IP6K2	ENSG00000068745	3	48725436	48754711	40	11	359232	7.0179	1.13e-12	Adult_brain
C3orf84	ENSG00000236980	3	49215065	49229291	14	4	418463	6.9373	2e-12	Adult_brain
SHISA5	ENSG00000164054	3	48509197	48542259	93	18	388446	6.8862	2.87e-12	Adult_brain
MST1	ENSG00000173531	3	49721380	49726486	8	4	372860	6.826	4.37e-12	Adult_brain
RP11-552E10.1	ENSG00000259588	15	47896077	47898549	11	4	419153	6.8123	4.8e-12	Adult_brain
C3orf62	ENSG00000188315	3	49306219	49315342	9	4	341358	6.794	5.46e-12	Adult_brain
NA	ENSG00000279421	15	78892234	78892355	9	3	371822	6.7322	8.35e-12	Adult_brain
CHRNA5	ENSG00000169684	15	78857862	78887611	18	5	294932	6.6999	1.04e-11	Adult_brain
CCDC71	ENSG00000177352	3	49199968	49203754	33	10	385470	6.6581	1.39e-11	Adult_brain
CCDC36	ENSG00000173421	3	49235861	49295537	131	26	390842	6.6545	1.42e-11	Adult_brain
NA	ENSG00000283189	3	49454227	49466743	9	4	375796	6.6473	1.49e-11	Adult_brain
PTK2B	ENSG00000120899	8	27168999	27316908	612	53	281691	6.6083	1.94e-11	Adult_brain
RP11-180C1.1	ENSG00000250038	4	28363901	28404486	131	32	326783	6.596	2.11e-11	Adult_brain
NA	ENSG00000280420	5	133858304	133858787	4	2	423569	6.5741	2.45e-11	Adult_brain
RN7SL217P	ENSG00000264706	3	49900819	49901093	7	3	356840	6.5532	2.82e-11	Adult_brain
HCG11	ENSG00000228223	6	26523678	26526807	63	16	419292	6.3846	8.59e-11	Adult_brain
LRRC53	ENSG00000162621	1	74935562	74978298	38	13	349511	6.3325	1.21e-10	Adult_brain
ARIH2	ENSG00000177479	3	48956254	49023815	76	18	366820	6.2915	1.57e-10	Adult_brain
CAMKV	ENSG00000164076	3	49895422	49907655	18	8	369479	6.2709	1.79e-10	Adult_brain
NICN1	ENSG00000145029	3	49460379	49466759	8	4	372057	6.2579	1.95e-10	Adult_brain
CDC25A	ENSG00000164045	3	48198636	48229846	100	19	397841	6.2452	2.12e-10	Adult_brain
BSN-AS1	ENSG00000235120	3	49677916	49679202	6	2	423569	6.1819	3.17e-10	Adult_brain
GPX1	ENSG00000233276	3	49394609	49396033	5	2	418711	6.172	3.37e-10	Adult_brain
MTMR2	ENSG00000087053	11	95566046	95657459	106	20	339092	6.1252	4.53e-10	Adult_brain
UQCRC1	ENSG00000010256	3	48636436	48647470	41	11	388308	6.1094	5e-10	Adult_brain
COL7A1	ENSG00000114270	3	48601506	48632700	55	15	410435	6.1094	5e-10	Adult_brain
Y_RNA	ENSG00000199546	3	49307565	49307672	2	1	238595	6.1094	5e-10	Adult_brain
RP11-3B7.1	ENSG00000225399	3	49297518	49298749	5	3	423569	6.1094	5e-10	Adult_brain
RP11-261N11.8	ENSG00000203900	20	61991340	62002529	53	17	315772	6.0969	5.41e-10	Adult_brain
DALRD3	ENSG00000178149	3	49052921	49058684	5	3	402121	6.0095	9.3e-10	Adult_brain
CCDC82	ENSG00000149231	11	96085933	96121068	281	41	305812	5.9986	9.95e-10	Adult_brain
RP11-184I16.3	ENSG00000233674	1	44209142	44209412	6	2	361911	5.9803	1.11e-09	Adult_brain
CHRNA3	ENSG00000080644	15	78885394	78913637	104	30	259087	5.9679	1.2e-09	Adult_brain
NA	ENSG00000280317	1	73444697	73444997	10	2	371396	5.9462	1.37e-09	Adult_brain
BTN1A1	ENSG00000124557	6	26501449	26510650	99	23	406591	5.8561	2.37e-09	Adult_brain
RP11-607P23.1	ENSG00000271065	12	51815740	51818395	33	6	247941	5.8559	2.37e-09	Adult_brain
NFKB2	ENSG00000077150	10	104153867	104162286	9	5	326034	5.8534	2.41e-09	Adult_brain
AC064874.1	ENSG00000222007	2	236682499	236692031	383	31	303854	5.8437	2.55e-09	Adult_brain
ARTN	ENSG00000117407	1	44398992	44402913	103	14	345759	5.8404	2.6e-09	Adult_brain
CTD-2090I13.1	ENSG00000234277	1	227581292	227618736	106	16	375583	5.8345	2.7e-09	Adult_brain
AC018880.1	ENSG00000221849	2	104144078	104145719	103	16	301309	5.8323	2.73e-09	Adult_brain
WDR6	ENSG00000178252	3	49044495	49053386	6	2	419521	5.8252	2.85e-09	Adult_brain
RP11-184B22.2	ENSG00000227845	9	128134604	128135045	9	2	374521	5.7881	3.56e-09	Adult_brain
METTL1	ENSG00000037897	12	58162254	58166576	50	10	375160	5.7835	3.66e-09	Adult_brain
NA	ENSG00000279373	15	78830023	78831288	4	2	134309	5.7165	5.44e-09	Adult_brain
MYEF2	ENSG00000104177	15	48426828	48470714	42	8	403696	5.6974	6.08e-09	Adult_brain
AC099668.5	ENSG00000259970	3	49721913	49722416	5	2	419996	5.685	6.54e-09	Adult_brain
RN7SKP19	ENSG00000251825	1	73657287	73657538	7	2	315318	5.679	6.77e-09	Adult_brain
AMT	ENSG00000145020	3	49454208	49460186	30	9	406472	5.6718	7.07e-09	Adult_brain
RN7SL541P	ENSG00000240250	5	133853501	133853785	13	6	327587	5.6695	7.16e-09	Adult_brain
RP11-620J15.2	ENSG00000245651	12	58263618	58290265	70	11	347440	5.6106	1.01e-08	Adult_brain
FNDC5	ENSG00000160097	1	33327869	33338081	43	10	293441	5.5668	1.3e-08	Adult_brain
DRD2	ENSG00000149295	11	113280337	113346111	164	35	344711	5.5625	1.33e-08	Adult_brain
PTPRF	ENSG00000142949	1	43996547	44089337	242	39	353725	5.5441	1.48e-08	Adult_brain
RPEL1	ENSG00000235376	10	105005644	105007773	49	17	347043	5.5331	1.57e-08	Adult_brain
C1QL4	ENSG00000186897	12	49726194	49730971	75	19	356723	5.5322	1.58e-08	Adult_brain
RP13-1056D16.2	ENSG00000244730	3	49812718	49813047	8	3	423569	5.5235	1.66e-08	Adult_brain
LARP1P1	ENSG00000217159	6	26164300	26164591	72	21	393822	5.5201	1.69e-08	Adult_brain
CSPG4P13	ENSG00000260139	15	78187026	78197016	421	59	309762	5.5198	1.7e-08	Adult_brain
RP11-123O22.1	ENSG00000250064	4	28437071	28601897	173	36	306474	5.5028	1.87e-08	Adult_brain
PLXNB1	ENSG00000164050	3	48445261	48471460	28	8	376960	5.4779	2.15e-08	Adult_brain
TATDN1P1	ENSG00000234369	10	64981915	64982805	55	12	392998	5.4587	2.4e-08	Adult_brain
KDM4E	ENSG00000235268	11	94758422	94760760	69	20	271021	5.4539	2.46e-08	Adult_brain
HIST1H1T	ENSG00000187475	6	26107647	26108364	62	17	412081	5.4223	2.94e-08	Adult_brain
RP11-22P4.2	ENSG00000254606	11	28538379	28540888	48	9	384998	5.4198	2.98e-08	Adult_brain
IP6K1	ENSG00000176095	3	49761727	49823975	54	13	390352	5.4157	3.05e-08	Adult_brain
IP6K1 (IHPK1)	ENSG00000176095	3	49761727	49823975	54	13	390352	5.4157	3.05e-08	Adult_brain
LINC01103	ENSG00000234781	2	105104916	105126967	65	18	237898	5.4109	3.14e-08	Adult_brain
SESN3	ENSG00000149212	11	94898677	94965705	112	27	206717	5.3772	3.78e-08	Adult_brain
THEMIS2	ENSG00000130775	1	28199054	28213196	165	23	359765	5.3767	3.79e-08	Adult_brain
BSN	ENSG00000164061	3	49591922	49708978	100	22	386224	5.3712	3.91e-08	Adult_brain
CEP57	ENSG00000166037	11	95523129	95565857	311	58	281849	5.3648	4.05e-08	Adult_brain
USP4	ENSG00000114316	3	49315264	49377504	90	22	364364	5.3602	4.16e-08	Adult_brain
PPP6C	ENSG00000119414	9	127908852	127952218	127	37	259310	5.3568	4.24e-08	Adult_brain
RPL18P11	ENSG00000213307	15	78953389	78953918	15	6	317002	5.3548	4.28e-08	Adult_brain
MIR4271	ENSG00000264633	3	49311553	49311619	5	2	349579	5.3185	5.23e-08	Adult_brain
CWC15	ENSG00000150316	11	94695787	94706776	30	8	358402	5.3169	5.28e-08	Adult_brain
ANKK1	ENSG00000170209	11	113258513	113271140	69	18	309065	5.3166	5.28e-08	Adult_brain
PHACTR4	ENSG00000204138	1	28696114	28826881	143	11	362458	5.3096	5.49e-08	Adult_brain
PRPS1P2	ENSG00000232630	9	127912932	127913868	7	2	423569	5.2857	6.26e-08	Adult_brain
GUSBP2	ENSG00000241549	6	26839263	26924333	703	66	410974	5.2629	7.09e-08	Adult_brain
CUEDC2	ENSG00000107874	10	104183002	104192418	55	17	341663	5.2584	7.26e-08	Adult_brain
NA	ENSG00000280169	13	101189619	101191821	10	3	381855	5.2585	7.26e-08	Adult_brain
USP19	ENSG00000172046	3	49145479	49158371	6	2	423569	5.2455	7.79e-08	Adult_brain
HIST1H4H	ENSG00000158406	6	26281283	26285762	26	8	398732	5.2414	7.97e-08	Adult_brain
HIST1H4H (H4C8)	ENSG00000158406	6	26281283	26285762	26	8	398732	5.2414	7.97e-08	Adult_brain
TAF12	ENSG00000120656	1	28929362	28969578	51	7	349694	5.2341	8.29e-08	Adult_brain
KDM4A	ENSG00000066135	1	44115829	44171186	162	39	279429	5.2257	8.67e-08	Adult_brain
CDS1	ENSG00000163624	4	85504132	85572491	31	7	273237	5.224	8.75e-08	Adult_brain
CCDC65	ENSG00000139537	12	49297893	49325623	165	35	347556	5.2193	8.98e-08	Adult_brain
ERMAP	ENSG00000164010	1	43282802	43310660	69	21	297711	5.2154	9.17e-08	Adult_brain
CICP26	ENSG00000233003	1	228163091	228165894	167	33	362610	5.2065	9.62e-08	Adult_brain
GAPDHP20	ENSG00000224333	1	32867710	32868716	10	4	366542	5.2035	9.78e-08	Adult_brain
CTD-2330K9.3	ENSG00000228008	3	49941278	49954370	5	2	342428	5.1925	1.04e-07	Adult_brain
CCDC51	ENSG00000164051	3	48473574	48481529	17	4	374412	5.1883	1.06e-07	Adult_brain
NR5A1	ENSG00000136931	9	127243515	127269709	143	41	289663	5.1865	1.07e-07	Adult_brain
TRNAU1AP	ENSG00000180098	1	28879597	28905057	83	24	264477	5.18	1.11e-07	Adult_brain
RP11-430C7.5	ENSG00000240219	1	204595903	204598840	8	3	416866	5.1698	1.17e-07	Adult_brain
RP11-211A18.2	ENSG00000228729	1	227421970	227423056	20	6	423569	5.16	1.23e-07	Adult_brain
RNA5SP133	ENSG00000200238	3	56219132	56219250	71	17	387942	5.1346	1.41e-07	Adult_brain
CTD-2330K9.2	ENSG00000230698	3	49936735	49941190	7	3	419378	5.1236	1.5e-07	Adult_brain
MRPL43	ENSG00000055950	10	102737578	102747272	56	19	396547	5.1159	1.56e-07	Adult_brain
RP11-752G15.3	ENSG00000259462	15	83316521	83361572	74	17	364576	5.1085	1.62e-07	Adult_brain
MST1R	ENSG00000164078	3	49924435	49941306	25	7	357484	5.1068	1.64e-07	Adult_brain
MIR5007	ENSG00000264387	13	55748589	55748683	10	3	421140	5.1009	1.69e-07	Adult_brain
RP4-533D7.4	ENSG00000226957	1	46512490	46514040	10	2	349579	5.076	1.93e-07	Adult_brain
LINC00901	ENSG00000242385	3	116640278	116651085	69	25	249180	5.0608	2.09e-07	Adult_brain
RP11-351O1.3	ENSG00000224412	10	65249221	65249398	8	4	321348	5.0536	2.17e-07	Adult_brain
RP11-650L12.2	ENSG00000261762	15	78881465	78883618	7	2	370719	5.0538	2.17e-07	Adult_brain
RBBP8NL	ENSG00000130701	20	60985293	61002589	171	43	222667	5.044	2.28e-07	Adult_brain
ARHGAP9	ENSG00000123329	12	57866038	57882597	47	17	325734	5.0428	2.29e-07	Adult_brain
ARIH2OS	ENSG00000221883	3	48955221	48956818	5	2	404415	5.0405	2.32e-07	Adult_brain
SCAI	ENSG00000173611	9	127704887	127905775	433	42	298931	5.0269	2.49e-07	Adult_brain
RP11-724N1.1	ENSG00000272912	10	104674342	104675161	4	2	417497	5.0258	2.51e-07	Adult_brain
MIR566	ENSG00000207922	3	50210759	50210852	9	4	408954	5.0222	2.55e-07	Adult_brain
RP11-620J15.1	ENSG00000257953	12	58230875	58236528	8	3	367587	5.0223	2.55e-07	Adult_brain
WDR38	ENSG00000136918	9	127615696	127620169	92	17	272708	5.0189	2.6e-07	Adult_brain
ACTBP13	ENSG00000234667	3	49910780	49915413	26	9	377821	5.0052	2.79e-07	Adult_brain
JMJD1C	ENSG00000171988	10	64926981	65225641	783	42	315126	5.0023	2.83e-07	Adult_brain
REEP3	ENSG00000165476	10	65281123	65384883	260	23	344619	5.0016	2.84e-07	Adult_brain
IQCF3	ENSG00000229972	3	51851620	51864872	105	19	344385	4.9992	2.88e-07	Adult_brain
RN7SL552P	ENSG00000239466	4	85608881	85609171	4	2	320545	4.9954	2.94e-07	Adult_brain
PRKAR2A-AS1	ENSG00000224424	3	48885005	48889414	5	2	423569	4.9934	2.97e-07	Adult_brain
RNF123	ENSG00000164068	3	49726932	49758960	113	25	360007	4.9791	3.19e-07	Adult_brain
RP11-366O20.5	ENSG00000235332	9	127956928	127958100	13	3	328469	4.9732	3.29e-07	Adult_brain
RP11-1B20.1	ENSG00000228625	1	227366034	227371145	21	6	423569	4.9533	3.65e-07	Adult_brain
P4HTM	ENSG00000178467	3	49027319	49044587	26	7	355602	4.9467	3.77e-07	Adult_brain
APEH	ENSG00000164062	3	49711435	49721396	42	16	331037	4.9451	3.81e-07	Adult_brain
AC079163.1	ENSG00000226218	2	146358475	146360991	12	4	401115	4.9243	4.23e-07	Adult_brain
MIR588	ENSG00000207632	6	126805777	126805859	4	2	323749	4.9238	4.24e-07	Adult_brain
NA	ENSG00000273805	12	58288015	58290629	13	3	309739	4.9228	4.27e-07	Adult_brain
NA	ENSG00000283064	6	26160993	26173030	6	2	416544	4.9092	4.57e-07	Adult_brain
RNU6-603P	ENSG00000223335	6	32320654	32320760	16	6	421418	4.905	4.67e-07	Adult_brain
RP11-650L12.1	ENSG00000259474	15	78772399	78774162	8	3	331082	4.8949	4.92e-07	Adult_brain
LIME1	ENSG00000203896	20	62367995	62370456	8	2	413830	4.8882	5.09e-07	Adult_brain
SEMA3F	ENSG00000001617	3	50192524	50226508	15	6	379502	4.8839	5.2e-07	Adult_brain
HPCA	ENSG00000121905	1	33352036	33360247	26	6	259827	4.8729	5.5e-07	Adult_brain
SYF2	ENSG00000117614	1	25549170	25558984	25	6	319860	4.8578	5.93e-07	Adult_brain
CTA-223H9.9	ENSG00000273424	22	41826938	41827379	6	1	419521	4.8542	6.04e-07	Adult_brain
RP11-472K22.1	ENSG00000248176	4	29119930	29204392	124	43	267699	4.8541	6.05e-07	Adult_brain
SLC2A4RG	ENSG00000125520	20	62371214	62374858	13	3	354174	4.8517	6.12e-07	Adult_brain
CAMP	ENSG00000164047	3	48264837	48266981	72	17	395907	4.8507	6.15e-07	Adult_brain
LAMB2	ENSG00000172037	3	49158547	49170551	59	13	360785	4.8461	6.3e-07	Adult_brain
S100PBP	ENSG00000116497	1	33283043	33324480	57	15	279377	4.8431	6.39e-07	Adult_brain
PRPH	ENSG00000135406	12	49687485	49692469	113	21	365925	4.8345	6.67e-07	Adult_brain
Y_RNA	ENSG00000207049	2	237061715	237061816	51	5	399709	4.829	6.86e-07	Adult_brain
RP4-583P15.14	ENSG00000273047	20	62369623	62371751	8	2	364551	4.8287	6.87e-07	Adult_brain
NA	ENSG00000274501	20	62361424	62361729	10	3	332212	4.8278	6.9e-07	Adult_brain
RNU6-572P	ENSG00000252533	5	138557447	138557526	5	2	412845	4.8081	7.62e-07	Adult_brain
RP11-84A19.2	ENSG00000203620	1	32307620	32321169	40	9	269011	4.8066	7.68e-07	Adult_brain
PIK3C2B	ENSG00000133056	1	204391756	204459552	325	56	254541	4.8014	7.88e-07	Adult_brain
RTEL1-TNFRSF6B	ENSG00000026036	20	62290756	62330037	179	42	291485	4.7994	7.96e-07	Adult_brain
MCRS1	ENSG00000187778	12	49952078	49961936	9	2	377780	4.7966	8.07e-07	Adult_brain
KIAA1522	ENSG00000162522	1	33207486	33240571	32	9	256687	4.795	8.13e-07	Adult_brain
ADCK3	ENSG00000163050	1	227085237	227175246	323	57	290571	4.79	8.34e-07	Adult_brain
ST3GAL3	ENSG00000126091	1	44173204	44396837	151	29	311564	4.783	8.63e-07	Adult_brain
COL20A1	ENSG00000101203	20	61924538	61966203	188	57	275615	4.7812	8.71e-07	Adult_brain
PPIH	ENSG00000171960	1	43124096	43142429	129	30	369383	4.7793	8.79e-07	Adult_brain
AK2	ENSG00000004455	1	33473541	33502593	59	14	262775	4.7683	9.29e-07	Adult_brain
RP11-1099M24.8	ENSG00000262492	17	7858186	7858940	13	4	356433	4.7651	9.44e-07	Adult_brain
NDUFAF3	ENSG00000178057	3	49057892	49060928	32	9	391311	7.7496	4.61e-15	Fetal_brain
NCKIPSD	ENSG00000213672	3	48711277	48723360	53	15	386639	7.6372	1.11e-14	Fetal_brain
RP4-598G3.1	ENSG00000233973	1	73771853	73820936	17	2	396550	7.6273	1.2e-14	Fetal_brain
TCTA	ENSG00000145022	3	49449639	49453908	8	3	423569	7.5494	2.19e-14	Fetal_brain
UQCRC1	ENSG00000010256	3	48636436	48647470	56	12	403810	7.542	2.31e-14	Fetal_brain
P4HTM	ENSG00000178467	3	49027319	49044587	13	8	386370	7.5116	2.92e-14	Fetal_brain
CCDC36	ENSG00000173421	3	49235861	49295537	32	10	394662	7.3205	1.24e-13	Fetal_brain
QRICH1	ENSG00000198218	3	49067140	49131796	84	22	374670	7.3198	1.24e-13	Fetal_brain
PRKAR2A	ENSG00000114302	3	48784012	48885279	145	22	392306	7.229	2.43e-13	Fetal_brain
C3orf84	ENSG00000236980	3	49215065	49229291	52	13	384968	7.1685	3.79e-13	Fetal_brain
COL7A1	ENSG00000114270	3	48601506	48632700	76	20	369726	7.1257	5.18e-13	Fetal_brain
IP6K2	ENSG00000068745	3	48725436	48754711	56	14	381438	7.0412	9.53e-13	Fetal_brain
RP5-963E22.5	ENSG00000260416	20	61758847	61760811	88	25	289922	6.9273	2.15e-12	Fetal_brain
MST1	ENSG00000173531	3	49721380	49726486	8	4	372860	6.826	4.37e-12	Fetal_brain
RP11-552E10.1	ENSG00000259588	15	47896077	47898549	11	4	419153	6.8123	4.8e-12	Fetal_brain
DAG1	ENSG00000173402	3	49506136	49573051	168	26	379326	6.8067	4.99e-12	Fetal_brain
C3orf62	ENSG00000188315	3	49306219	49315342	9	4	341358	6.794	5.46e-12	Fetal_brain
NA	ENSG00000279421	15	78892234	78892355	9	3	371822	6.7322	8.35e-12	Fetal_brain
CHRNA5	ENSG00000169684	15	78857862	78887611	18	5	294932	6.6999	1.04e-11	Fetal_brain
AMT	ENSG00000145020	3	49454208	49460186	8	2	375093	6.6934	1.09e-11	Fetal_brain
ADAMTSL2	ENSG00000197859	9	136397286	136440641	274	62	213028	6.6608	1.36e-11	Fetal_brain
NA	ENSG00000283189	3	49454227	49466743	9	4	375796	6.6473	1.49e-11	Fetal_brain
LAMB2	ENSG00000172037	3	49158547	49170551	23	11	402324	6.6249	1.74e-11	Fetal_brain
RHOA	ENSG00000067560	3	49396578	49449635	46	10	410446	6.5861	2.26e-11	Fetal_brain
NA	ENSG00000280420	5	133858304	133858787	4	2	423569	6.5741	2.45e-11	Fetal_brain
RN7SL217P	ENSG00000264706	3	49900819	49901093	7	3	356840	6.5532	2.82e-11	Fetal_brain
IMPDH2	ENSG00000178035	3	49061758	49066823	28	8	378777	6.5522	2.83e-11	Fetal_brain
QARS	ENSG00000172053	3	49133365	49142568	9	5	399588	6.5213	3.49e-11	Fetal_brain
SHISA5	ENSG00000164054	3	48509197	48542259	44	19	354090	6.5189	3.54e-11	Fetal_brain
CDC25A	ENSG00000164045	3	48198636	48229846	53	18	373881	6.3693	9.5e-11	Fetal_brain
CHRNA2	ENSG00000120903	8	27317278	27336813	173	40	222209	6.315	1.35e-10	Fetal_brain
NICN1	ENSG00000145029	3	49460379	49466759	8	4	372057	6.2579	1.95e-10	Fetal_brain
USP4	ENSG00000114316	3	49315264	49377504	49	13	409687	6.199	2.84e-10	Fetal_brain
BSN-AS1	ENSG00000235120	3	49677916	49679202	6	2	423569	6.1819	3.17e-10	Fetal_brain
GPX1	ENSG00000233276	3	49394609	49396033	5	2	418711	6.172	3.37e-10	Fetal_brain
RP11-114H24.3	ENSG00000261403	15	78246417	78255996	360	70	283341	6.1269	4.48e-10	Fetal_brain
CCDC82	ENSG00000149231	11	96085933	96121068	287	33	342129	6.1178	4.75e-10	Fetal_brain
BSN	ENSG00000164061	3	49591922	49708978	100	21	404222	6.1094	5e-10	Fetal_brain
ARIH2	ENSG00000177479	3	48956254	49023815	117	18	390973	6.1094	5e-10	Fetal_brain
SLC25A20	ENSG00000178537	3	48894364	48936426	111	20	395567	6.1094	5e-10	Fetal_brain
TMEM89	ENSG00000183396	3	48658192	48659288	42	10	404058	6.1094	5e-10	Fetal_brain
Y_RNA	ENSG00000199546	3	49307565	49307672	2	1	238595	6.1094	5e-10	Fetal_brain
RP11-3B7.1	ENSG00000225399	3	49297518	49298749	5	3	423569	6.1094	5e-10	Fetal_brain
RP11-261N11.8	ENSG00000203900	20	61991340	62002529	53	17	315772	6.0969	5.41e-10	Fetal_brain
RP11-184B22.2	ENSG00000227845	9	128134604	128135045	17	5	208411	6.0651	6.59e-10	Fetal_brain
CAMKV	ENSG00000164076	3	49895422	49907655	12	4	347323	6.0314	8.13e-10	Fetal_brain
DALRD3	ENSG00000178149	3	49052921	49058684	5	3	402121	6.0095	9.3e-10	Fetal_brain
IP6K1	ENSG00000176095	3	49761727	49823975	84	21	368447	5.9913	1.04e-09	Fetal_brain
IP6K1 (IHPK1)	ENSG00000176095	3	49761727	49823975	84	21	368447	5.9913	1.04e-09	Fetal_brain
RP11-184I16.3	ENSG00000233674	1	44209142	44209412	6	2	361911	5.9803	1.11e-09	Fetal_brain
KDM4A	ENSG00000066135	1	44115829	44171186	87	16	341388	5.9622	1.24e-09	Fetal_brain
APEH	ENSG00000164062	3	49711435	49721396	35	10	403074	5.934	1.48e-09	Fetal_brain
NFKB2	ENSG00000077150	10	104153867	104162286	9	5	326034	5.8534	2.41e-09	Fetal_brain
FBXW12	ENSG00000164049	3	48413709	48436190	128	23	381905	5.8458	2.52e-09	Fetal_brain
AC018880.1	ENSG00000221849	2	104144078	104145719	20	5	361248	5.8395	2.62e-09	Fetal_brain
WDR6	ENSG00000178252	3	49044495	49053386	6	2	419521	5.8252	2.85e-09	Fetal_brain
CCDC71	ENSG00000177352	3	49199968	49203754	6	2	423569	5.7909	3.5e-09	Fetal_brain
BTN1A1	ENSG00000124557	6	26501449	26510650	85	21	375255	5.7839	3.65e-09	Fetal_brain
METTL1	ENSG00000037897	12	58162254	58166576	50	10	375160	5.7835	3.66e-09	Fetal_brain
RP11-123O22.1	ENSG00000250064	4	28437071	28601897	86	19	328430	5.777	3.8e-09	Fetal_brain
ARTN	ENSG00000117407	1	44398992	44402913	105	18	343204	5.7317	4.97e-09	Fetal_brain
NA	ENSG00000279373	15	78830023	78831288	4	2	134309	5.7165	5.44e-09	Fetal_brain
AC064874.1	ENSG00000222007	2	236682499	236692031	454	35	312616	5.701	5.95e-09	Fetal_brain
AC099668.5	ENSG00000259970	3	49721913	49722416	5	2	419996	5.685	6.54e-09	Fetal_brain
AC092568.1	ENSG00000236596	2	104110699	104112300	43	4	360435	5.6801	6.73e-09	Fetal_brain
RN7SKP19	ENSG00000251825	1	73657287	73657538	7	2	315318	5.679	6.77e-09	Fetal_brain
WDR38	ENSG00000136918	9	127615696	127620169	84	15	304417	5.6459	8.21e-09	Fetal_brain
RN7SL541P	ENSG00000240250	5	133853501	133853785	11	5	347599	5.6246	9.3e-09	Fetal_brain
ARPC5L	ENSG00000136950	9	127624409	127640012	27	9	319900	5.5889	1.14e-08	Fetal_brain
CELSR3	ENSG00000008300	3	48673902	48700348	58	12	384061	5.5791	1.21e-08	Fetal_brain
IREB2	ENSG00000136381	15	78730531	78793798	42	12	196794	5.579	1.21e-08	Fetal_brain
CWC15	ENSG00000150316	11	94695787	94706776	42	10	335294	5.5476	1.45e-08	Fetal_brain
CHRNA3	ENSG00000080644	15	78885394	78913637	77	22	237466	5.5358	1.55e-08	Fetal_brain
RP13-1056D16.2	ENSG00000244730	3	49812718	49813047	8	3	423569	5.5235	1.66e-08	Fetal_brain
RP11-1029M24.1	ENSG00000236768	3	48162159	48162705	40	18	372688	5.4971	1.93e-08	Fetal_brain
TRIM35	ENSG00000104228	8	27142404	27168836	136	27	236430	5.4895	2.02e-08	Fetal_brain
CEP57	ENSG00000166037	11	95523129	95565857	110	31	317318	5.4824	2.1e-08	Fetal_brain
RP11-620J15.2	ENSG00000245651	12	58263618	58290265	119	15	350408	5.4813	2.11e-08	Fetal_brain
RP11-382A20.4	ENSG00000259986	15	83847934	84108197	175	32	353978	5.474	2.2e-08	Fetal_brain
CDHR4	ENSG00000187492	3	49828165	49837268	30	10	392521	5.4597	2.38e-08	Fetal_brain
USP19	ENSG00000172046	3	49145479	49158371	21	4	384081	5.4271	2.86e-08	Fetal_brain
CTD-3184A7.4	ENSG00000232442	20	62258580	62260177	86	16	335709	5.4048	3.24e-08	Fetal_brain
RNA5SP133	ENSG00000200238	3	56219132	56219250	14	4	423569	5.3881	3.56e-08	Fetal_brain
HYKK	ENSG00000188266	15	78799906	78829714	19	8	352662	5.3654	4.04e-08	Fetal_brain
PHACTR4	ENSG00000204138	1	28696114	28826881	101	5	397669	5.3598	4.17e-08	Fetal_brain
RPL18P11	ENSG00000213307	15	78953389	78953918	15	6	317002	5.3548	4.28e-08	Fetal_brain
S100PBP	ENSG00000116497	1	33283043	33324480	75	16	260678	5.3362	4.75e-08	Fetal_brain
RN7SL214P	ENSG00000242066	15	78209065	78209324	295	35	342230	5.3294	4.93e-08	Fetal_brain
ST3GAL3	ENSG00000126091	1	44173204	44396837	308	26	321638	5.3203	5.18e-08	Fetal_brain
RP11-211A18.2	ENSG00000228729	1	227421970	227423056	44	15	414640	5.3185	5.23e-08	Fetal_brain
MIR4271	ENSG00000264633	3	49311553	49311619	5	2	349579	5.3185	5.23e-08	Fetal_brain
RP11-60C6.5	ENSG00000256779	11	94770646	94772975	30	8	332333	5.3127	5.4e-08	Fetal_brain
AC018880.2	ENSG00000231723	2	104240088	104240288	87	12	397535	5.296	5.92e-08	Fetal_brain
HIST1H4H	ENSG00000158406	6	26281283	26285762	85	18	409382	5.2926	6.03e-08	Fetal_brain
HIST1H4H (H4C8)	ENSG00000158406	6	26281283	26285762	85	18	409382	5.2926	6.03e-08	Fetal_brain
PRPS1P2	ENSG00000232630	9	127912932	127913868	7	2	423569	5.2857	6.26e-08	Fetal_brain
NA	ENSG00000277984	11	94790446	94791148	41	9	319130	5.2674	6.92e-08	Fetal_brain
CDKN2AIPNL	ENSG00000237190	5	133737778	133747589	67	16	314466	5.2592	7.23e-08	Fetal_brain
NA	ENSG00000280169	13	101189619	101191821	10	3	381855	5.2585	7.26e-08	Fetal_brain
CDS1	ENSG00000163624	4	85504132	85572491	16	4	327413	5.2251	8.7e-08	Fetal_brain
REEP3	ENSG00000165476	10	65281123	65384883	170	27	370719	5.2145	9.22e-08	Fetal_brain
TRNAU1AP	ENSG00000180098	1	28879597	28905057	64	8	374765	5.2092	9.48e-08	Fetal_brain
HCG11	ENSG00000228223	6	26523678	26526807	187	20	409492	5.195	1.02e-07	Fetal_brain
CTD-2330K9.3	ENSG00000228008	3	49941278	49954370	5	2	342428	5.1925	1.04e-07	Fetal_brain
RP11-430C7.5	ENSG00000240219	1	204595903	204598840	8	3	416866	5.1698	1.17e-07	Fetal_brain
ACTBP13	ENSG00000234667	3	49910780	49915413	14	4	375608	5.1632	1.21e-07	Fetal_brain
RP11-170M17.1	ENSG00000228566	10	65424424	65750328	39	12	362693	5.1352	1.41e-07	Fetal_brain
MRPS18AP1	ENSG00000229759	3	48297840	48298428	65	15	398774	5.1352	1.41e-07	Fetal_brain
NFASC	ENSG00000163531	1	204797782	204991950	579	65	317250	5.1267	1.47e-07	Fetal_brain
CTD-2330K9.2	ENSG00000230698	3	49936735	49941190	7	3	419378	5.1236	1.5e-07	Fetal_brain
MIR5007	ENSG00000264387	13	55748589	55748683	10	3	421140	5.1009	1.69e-07	Fetal_brain
RP11-160C18.2	ENSG00000261303	15	78952986	78996226	98	17	269314	5.0866	1.82e-07	Fetal_brain
RP4-533D7.4	ENSG00000226957	1	46512490	46514040	10	2	349579	5.076	1.93e-07	Fetal_brain
RP11-22P4.2	ENSG00000254606	11	28538379	28540888	65	22	335934	5.0568	2.13e-07	Fetal_brain
RP11-351O1.3	ENSG00000224412	10	65249221	65249398	8	4	321348	5.0536	2.17e-07	Fetal_brain
RP11-650L12.2	ENSG00000261762	15	78881465	78883618	7	2	370719	5.0538	2.17e-07	Fetal_brain
ARIH2OS	ENSG00000221883	3	48955221	48956818	5	2	404415	5.0405	2.32e-07	Fetal_brain
RP11-724N1.1	ENSG00000272912	10	104674342	104675161	4	2	417497	5.0258	2.51e-07	Fetal_brain
MIR566	ENSG00000207922	3	50210759	50210852	9	4	408954	5.0222	2.55e-07	Fetal_brain
RP11-620J15.1	ENSG00000257953	12	58230875	58236528	8	3	367587	5.0223	2.55e-07	Fetal_brain
RN7SL552P	ENSG00000239466	4	85608881	85609171	4	2	320545	4.9954	2.94e-07	Fetal_brain
PRKAR2A-AS1	ENSG00000224424	3	48885005	48889414	5	2	423569	4.9934	2.97e-07	Fetal_brain
RBM6	ENSG00000004534	3	49977440	50114685	116	26	362828	4.9856	3.09e-07	Fetal_brain
BSN-AS2	ENSG00000226913	3	49586739	49591799	15	4	389283	4.9846	3.1e-07	Fetal_brain
RP11-366O20.5	ENSG00000235332	9	127956928	127958100	13	3	328469	4.9732	3.29e-07	Fetal_brain
RBM5	ENSG00000003756	3	50126341	50156454	56	14	336948	4.9704	3.34e-07	Fetal_brain
RP11-1B20.1	ENSG00000228625	1	227366034	227371145	21	6	423569	4.9533	3.65e-07	Fetal_brain
SEMA3F	ENSG00000001617	3	50192524	50226508	26	11	375616	4.9342	4.02e-07	Fetal_brain
AC079163.1	ENSG00000226218	2	146358475	146360991	12	4	401115	4.9243	4.23e-07	Fetal_brain
MIR588	ENSG00000207632	6	126805777	126805859	4	2	323749	4.9238	4.24e-07	Fetal_brain
NA	ENSG00000273805	12	58288015	58290629	13	3	309739	4.9228	4.27e-07	Fetal_brain
NA	ENSG00000283064	6	26160993	26173030	6	2	416544	4.9092	4.57e-07	Fetal_brain
RNU6-603P	ENSG00000223335	6	32320654	32320760	16	6	421418	4.905	4.67e-07	Fetal_brain
NASP	ENSG00000132780	1	46049660	46084576	135	20	378262	4.8985	4.83e-07	Fetal_brain
RP11-650L12.1	ENSG00000259474	15	78772399	78774162	8	3	331082	4.8949	4.92e-07	Fetal_brain
ZBTB20-AS4	ENSG00000242767	3	114819270	114821908	262	55	228055	4.8941	4.94e-07	Fetal_brain
LIME1	ENSG00000203896	20	62367995	62370456	8	2	413830	4.8882	5.09e-07	Fetal_brain
HPCA	ENSG00000121905	1	33352036	33360247	26	6	259827	4.8729	5.5e-07	Fetal_brain
TOB2	ENSG00000183864	22	41829496	41843027	42	3	400268	4.8674	5.65e-07	Fetal_brain
CRY2	ENSG00000121671	11	45868669	45904799	76	18	324047	4.8669	5.67e-07	Fetal_brain
PLXNB1	ENSG00000164050	3	48445261	48471460	84	25	363678	4.8666	5.68e-07	Fetal_brain
TSPAN1	ENSG00000117472	1	46640759	46651630	42	7	375971	4.8642	5.75e-07	Fetal_brain
HIST1H2BD	ENSG00000158373	6	26158374	26171577	11	5	411612	4.8581	5.93e-07	Fetal_brain
CTA-223H9.9	ENSG00000273424	22	41826938	41827379	6	1	419521	4.8542	6.04e-07	Fetal_brain
SLC2A4RG	ENSG00000125520	20	62371214	62374858	13	3	354174	4.8517	6.12e-07	Fetal_brain
SCAI	ENSG00000173611	9	127704887	127905775	149	20	280905	4.8435	6.38e-07	Fetal_brain
RP11-180C1.1	ENSG00000250038	4	28363901	28404486	19	5	414709	4.8406	6.47e-07	Fetal_brain
RP4-583P15.14	ENSG00000273047	20	62369623	62371751	8	2	364551	4.8287	6.87e-07	Fetal_brain
NA	ENSG00000274501	20	62361424	62361729	10	3	332212	4.8278	6.9e-07	Fetal_brain
BSDC1	ENSG00000160058	1	32830704	32860049	230	41	303549	4.8268	6.94e-07	Fetal_brain
PTK2B	ENSG00000120899	8	27168999	27316908	427	50	286885	4.8258	6.97e-07	Fetal_brain
FAM163B	ENSG00000196990	9	136443537	136451319	122	27	228854	4.8257	6.97e-07	Fetal_brain
RNU6-572P	ENSG00000252533	5	138557447	138557526	5	2	412845	4.8081	7.62e-07	Fetal_brain
GUSBP2	ENSG00000241549	6	26839263	26924333	766	53	407235	4.7978	8.02e-07	Fetal_brain
MCRS1	ENSG00000187778	12	49952078	49961936	9	2	377780	4.7966	8.07e-07	Fetal_brain
NR6A1	ENSG00000148200	9	127279554	127533589	225	34	238616	4.7842	8.58e-07	Fetal_brain
MST1R	ENSG00000164078	3	49924435	49941306	8	3	364719	4.7837	8.6e-07	Fetal_brain
JMJD1C	ENSG00000171988	10	64926981	65225641	883	49	291608	4.7701	9.21e-07	Fetal_brain
NA	ENSG00000274267	6	26031878	26032288	135	29	402613	4.7676	9.32e-07	Fetal_brain
RP11-1099M24.8	ENSG00000262492	17	7858186	7858940	13	4	356433	4.7651	9.44e-07	Fetal_brain
n_tests is the number of comparisons per subtype; sig_thresh is the Bonferroni threshold for each subtype = 0.05/n_tests; type is the annotation of a type provided in H-MAGMA

### Sheet: ST17
Supplementary Table 17. Bonferroni-significant results (p<2.31E-06) of transcriptome-based analyses (S-MultiXcan) for TUD-EUR
gene	gene_name	p	n	n_indep	p_i_best	t_i_best	p_i_worst	t_i_worst	eigen_max	eigen_min	eigen_min_kept	z_min	z_max	z_mean	z_sd	tmi
ENSG00000233276.3	GPX1	6.48123e-19	11	4	5.76531e-19	Cerebellar_Hemisphere	0.335329	Spinal_cord_cervical_c-1	8.40483	0.00545302	0.343755	0.963436	8.89647	7.03292	2.34545	4
ENSG00000012171.19	SEMA3B	2.41436e-15	1	1	2.41436e-15	Nucleus_accumbens_basal_ganglia	2.41436e-15	Nucleus_accumbens_basal_ganglia	1	1	1	-7.91796	-7.91796	-7.91796	NA	1
ENSG00000008300.16	CELSR3	1.2197e-14	1	1	1.2197e-14	Amygdala	1.2197e-14	Amygdala	1	1	1	7.71396	7.71396	7.71396	NA	1
ENSG00000178467.17	P4HTM	2.418e-14	12	5	3.61474e-15	Cerebellum	0.290472	Anterior_cingulate_cortex_BA24	8.71113	0.0239791	0.366585	-7.86761	-1.05709	-5.3164	2.06473	5
ENSG00000145020.15	AMT	6.97883e-14	12	1	4.59246e-17	Putambasal_ganglia	5.12252e-08	Frontal_Cortex_BA9	11.3351	0.00310052	11.3351	-8.39669	-5.447	-7.26934	0.81613	1
ENSG00000114302.15	PRKAR2A	7.83667e-14	2	2	5.58787e-14	Substantia_nigra	0.0447648	Anterior_cingulate_cortex_BA24	1.49375	0.50625	0.50625	2.00686	7.51739	4.76213	3.89654	2
ENSG00000120903.12	CHRNA2	1.46632e-13	2	2	1.75174e-14	Cerebellum	2.12256e-13	Cerebellar_Hemisphere	1.93091	0.0690944	0.0690944	-7.66765	-7.34084	-7.50425	0.23109	2
ENSG00000198218.10	QRICH1	5.81086e-12	7	3	8.91089e-15	Nucleus_accumbens_basal_ganglia	0.000123551	Caudate_basal_ganglia	5.86896	0.0296099	0.251029	3.83897	7.75391	5.53531	1.5139	3
ENSG00000178149.16	DALRD3	4.34344e-11	5	3	2.26225e-11	Cerebellar_Hemisphere	0.755443	Anterior_cingulate_cortex_BA24	3.95055	0.0493305	0.306991	-6.68801	-0.31147	-4.14823	2.6288	3
ENSG00000041357.15	PSMA4	9.51217e-11	8	6	2.789e-11	Cerebellum	0.449063	Frontal_Cortex_BA9	5.27176	0.0681135	0.195998	0.756979	6.6573	3.22112	2.30418	6
ENSG00000178057.14	NDUFAF3	1.66866e-10	2	2	3.7545e-11	Nucleus_accumbens_basal_ganglia	0.0266679	Amygdala	1.48528	0.514721	0.514721	-6.61346	-2.21635	-4.4149	3.10923	2
ENSG00000173540.12	GMPPB	1.78941e-10	13	1	5.57331e-13	Frontal_Cortex_BA9	3.33397e-07	Caudate_basal_ganglia	12.274	0.0017873	12.274	5.10352	7.21053	6.20052	0.629384	1
ENSG00000164077.13	MON1A	3.55259e-10	1	1	3.55259e-10	Anterior_cingulate_cortex_BA24	3.55259e-10	Anterior_cingulate_cortex_BA24	1	1	1	6.27252	6.27252	6.27252	NA	1
ENSG00000185909.14	KLHDC8B	4.54562e-10	1	1	4.54562e-10	Cerebellum	4.54562e-10	Cerebellum	1	1	1	6.23404	6.23404	6.23404	NA	1
ENSG00000100201.20	DDX17	1.20495e-09	3	2	0.00392507	Putambasal_ganglia	0.357107	Cerebellar_Hemisphere	2.76435	0.0604845	0.175162	-2.88412	0.920893	-1.1454	1.92354	2
ENSG00000158373.8	HIST1H2BD	1.74518e-09	2	2	3.4745e-08	Hippocampus	5.56315e-06	Cortex	1.27475	0.725245	0.725245	4.54235	5.51567	5.02901	0.688245	2
ENSG00000119414.11	PPP6C	3.98435e-09	6	4	1.68475e-10	Putambasal_ganglia	0.0582179	Nucleus_accumbens_basal_ganglia	4.55857	0.0928607	0.203573	1.89405	6.38763	4.43125	1.59364	4
ENSG00000107874.10	CUEDC2	5.79307e-09	4	3	0.000888893	Anterior_cingulate_cortex_BA24	0.233663	Cerebellar_Hemisphere	3.55817	0.0077442	0.138017	-1.19098	3.32352	1.34856	1.87258	3
ENSG00000178252.17	WDR6	6.18252e-09	11	3	2.7223e-09	Spinal_cord_cervical_c-1	0.0036257	Caudate_basal_ganglia	9.46256	0.0126579	0.32703	2.90901	5.94752	4.65863	1.05717	3
ENSG00000067560.10	RHOA	7.1509e-09	3	3	1.70068e-08	Hippocampus	0.17928	Substantia_nigra	1.29737	0.65853	0.65853	1.34298	5.63998	3.22169	2.19873	3
ENSG00000225399.4	RP11-3B7.1	1.39069e-08	3	3	1.16455e-05	Anterior_cingulate_cortex_BA24	0.488251	Substantia_nigra	1.4403	0.561662	0.561662	-4.38412	2.08752	-0.534501	3.40599	3
ENSG00000068745.14	IP6K2	2.50528e-08	11	6	6.32566e-05	Hippocampus	0.669091	Spinal_cord_cervical_c-1	7.88133	0.0413849	0.3011	-0.427396	4.00032	2.01926	1.33862	6
ENSG00000157856.10	DRC1	6.50838e-08	3	3	0.0151397	Frontal_Cortex_BA9	0.877108	Cortex	2.60166	0.105324	0.105324	-0.154637	2.42902	0.904996	1.35298	3
ENSG00000173531.15	MST1	6.68324e-08	7	4	2.82944e-09	Cerebellum	0.00687465	Cortex	5.65217	0.0564775	0.219484	-5.9412	-2.70286	-4.04997	1.23167	4
ENSG00000104228.12	TRIM35	6.99732e-08	11	6	1.09046e-07	Cerebellar_Hemisphere	0.933851	Spinal_cord_cervical_c-1	6.70693	0.0264077	0.265506	-5.31097	-0.0830006	-2.04311	1.99624	6
ENSG00000213672.7	NCKIPSD	7.27127e-08	13	1	3.35562e-10	Cerebellar_Hemisphere	1.53479e-05	Frontal_Cortex_BA9	12.2025	0.000965981	12.2025	-6.28139	-4.32364	-5.22084	0.556228	1
ENSG00000214706.10	IFRD2	7.69463e-08	1	1	7.69463e-08	Cerebellum	7.69463e-08	Cerebellum	1	1	1	-5.37415	-5.37415	-5.37415	NA	1
ENSG00000108883.12	EFTUD2	1.2485e-07	2	2	2.00009e-05	Cerebellum	0.267392	Cerebellar_Hemisphere	1.79012	0.209876	0.209876	1.10909	4.26488	2.68699	2.23148	2
ENSG00000145029.13	NICN1	2.76807e-07	6	5	1.96975e-11	Nucleus_accumbens_basal_ganglia	0.00221402	Caudate_basal_ganglia	3.7197	0.110695	0.289002	-4.3761	6.70825	2.02223	4.79654	5
ENSG00000163050.16	COQ8A	3.99333e-07	3	3	0.00179171	Cortex	0.2607	Cerebellum	1.85257	0.16083	0.16083	-1.12474	3.12275	1.29889	2.18634	3
ENSG00000111801.15	BTN3A3	4.14115e-07	4	4	5.26038e-07	Cortex	0.016902	Cerebellar_Hemisphere	1.97615	0.300266	0.300266	-5.01656	-2.38883	-3.60862	1.08133	4
ENSG00000100490.9	CDKL1	4.47079e-07	4	3	1.84074e-05	Hippocampus	0.327861	Frontal_Cortex_BA9	2.614	0.0485582	0.335102	-4.28338	1.76971	-1.89972	2.87903	3
ENSG00000158406.4	HIST1H4H	4.91165e-07	1	1	4.91165e-07	Hypothalamus	4.91165e-07	Hypothalamus	1	1	1	-5.02973	-5.02973	-5.02973	NA	1
ENSG00000169554.18	ZEB2	5.58847e-07	1	1	5.58847e-07	Cerebellar_Hemisphere	5.58847e-07	Cerebellar_Hemisphere	1	1	1	-5.00492	-5.00492	-5.00492	NA	1
ENSG00000166896.7	ATP23	6.80748e-07	13	1	1.06067e-07	Putambasal_ganglia	0.000106402	Spinal_cord_cervical_c-1	12.4489	0.000716093	12.4489	-5.31601	-3.87551	-4.85699	0.45328	1
ENSG00000197457.9	STMN3	6.97945e-07	6	5	1.7973e-07	Hypothalamus	0.0127123	Cortex	4.78268	0.0986892	0.192118	-5.21917	-2.49173	-3.48489	1.02303	5
ENSG00000271755.1	RP1-153G14.4	7.08121e-07	7	4	0.0010159	Cortex	0.978118	Cerebellum	5.06731	0.00943962	0.202579	-0.0712611	3.28609	1.50754	1.4147	4
ENSG00000139269.2	INHBE	9.16103e-07	1	1	9.16103e-07	Spinal_cord_cervical_c-1	9.16103e-07	Spinal_cord_cervical_c-1	1	1	1	4.90885	4.90885	4.90885	NA	1
ENSG00000153814.11	JAZF1	9.33563e-07	1	1	9.33563e-07	Spinal_cord_cervical_c-1	9.33563e-07	Spinal_cord_cervical_c-1	1	1	1	-4.90515	-4.90515	-4.90515	NA	1
ENSG00000101246.19	ARFRP1	9.51141e-07	3	3	5.90117e-08	Cortex	0.00585712	Cerebellum	2.19233	0.29188	0.29188	2.75567	5.42177	4.19642	1.34604	3
ENSG00000177352.9	CCDC71	1.20158e-06	9	3	3.34591e-07	Caudate_basal_ganglia	0.119727	Cortex	7.16753	0.0159064	0.404067	1.55592	5.10284	3.98458	1.09981	3
ENSG00000164050.12	PLXNB1	1.25621e-06	2	2	2.36612e-07	Hypothalamus	0.864777	Spinal_cord_cervical_c-1	1.09858	0.901422	0.901422	-0.170296	5.168	2.49885	3.77475	2
ENSG00000173457.10	PPP1R14B	1.3006e-06	5	4	6.21342e-07	Cerebellum	0.149529	Substantia_nigra	3.65075	0.0874587	0.230374	1.4412	4.98446	3.46388	1.37605	4
ENSG00000242880.1	RP11-190P13.2	1.67075e-06	1	1	1.67075e-06	Spinal_cord_cervical_c-1	1.67075e-06	Spinal_cord_cervical_c-1	1	1	1	-4.78965	-4.78965	-4.78965	NA	1
ENSG00000114270.17	COL7A1	2.01948e-06	2	2	1.94662e-06	Cortex	0.276239	Putambasal_ganglia	1.16336	0.836637	0.836637	-4.75889	1.08881	-1.83504	4.13494	2
ENSG00000185585.19	OLFML2A	2.09654e-06	6	5	5.04716e-05	Putambasal_ganglia	0.104481	Caudate_basal_ganglia	4.27917	0.00376783	0.161702	1.62351	4.05343	2.70951	1.11614	5
n is the the number of tissues available for each gene; n_indep is the number of independent tissue variation in the tissue prediction model; p_i_best is the best p-value from single-tissue S-PrediXcan association testing; t_i_best is the name of best single-tissue S-PrediXcan association; p_i_worst is the worst p-value from single-tissue S-PrediXcan association testing; t_i_worst is the name of worst single-tissue S-PrediXcan association.

### Sheet: ST18
Supplementary Table 18. Bonferroni-significant results by tissue of transcriptome-based analyses (S-PrediXcan) for TUD-EUR
GENE	GENE_NAME	ZSCORE	P	BETA	N_SNPS_USED	N_SNPS_IN_COV	N_SNPS_IN_MODEL	TISSUE
ENSG00000233276.3	GPX1	8.32532	8.41029e-17	NA	32	32	32	Brain_Cortex
ENSG00000145020.15	AMT	-7.39156	1.45113e-13	NA	39	39	39	Brain_Cortex
ENSG00000178467.17	P4HTM	-7.15287	8.49793e-13	NA	12	12	12	Brain_Cortex
ENSG00000173540.12	GMPPB	6.85706	7.02901e-12	NA	54	54	54	Brain_Cortex
ENSG00000198218.10	QRICH1	5.76095	8.36423e-09	NA	26	27	27	Brain_Cortex
ENSG00000145029.13	NICN1	5.60865	2.03916e-08	NA	19	19	19	Brain_Cortex
ENSG00000119414.11	PPP6C	5.55856	2.72008e-08	NA	6	6	6	Brain_Cortex
ENSG00000101246.19	ARFRP1	5.42177	5.90117e-08	NA	26	27	27	Brain_Cortex
ENSG00000213672.7	NCKIPSD	-5.09812	3.43045e-07	NA	66	67	67	Brain_Cortex
ENSG00000111801.15	BTN3A3	-5.01656	5.26038e-07	NA	97	97	97	Brain_Cortex
ENSG00000166896.7	ATP23	-4.90352	9.41357e-07	NA	32	32	32	Brain_Cortex
ENSG00000123427.16	METTL21B	4.83149	1.35512e-06	NA	29	29	29	Brain_Cortex
ENSG00000164068.15	RNF123	4.82251	1.41763e-06	NA	111	111	111	Brain_Cortex
ENSG00000114270.17	COL7A1	-4.75889	1.94662e-06	NA	21	21	21	Brain_Cortex
ENSG00000178149.16	DALRD3	-4.63668	3.54045e-06	NA	17	17	17	Brain_Cortex
ENSG00000168071.21	CCDC88B	4.62263	3.78908e-06	NA	11	11	11	Brain_Cortex
ENSG00000164061.4	BSN	4.59872	4.25092e-06	NA	70	70	70	Brain_Cortex
ENSG00000158373.8	HIST1H2BD	4.54235	5.56315e-06	NA	10	10	10	Brain_Cortex
ENSG00000233276.3	GPX1	8.50065	1.88531e-17	NA	38	38	38	Brain_Frontal_Cortex_BA9
ENSG00000173540.12	GMPPB	7.21053	5.57331e-13	NA	63	64	64	Brain_Frontal_Cortex_BA9
ENSG00000178467.17	P4HTM	-5.50936	3.60137e-08	NA	18	18	18	Brain_Frontal_Cortex_BA9
ENSG00000145020.15	AMT	-5.447	5.12252e-08	NA	41	41	41	Brain_Frontal_Cortex_BA9
ENSG00000173531.15	MST1	-5.06586	4.06564e-07	NA	11	11	11	Brain_Frontal_Cortex_BA9
ENSG00000168071.21	CCDC88B	4.73996	2.13764e-06	NA	25	25	25	Brain_Frontal_Cortex_BA9
ENSG00000145029.13	NICN1	4.68692	2.7735e-06	NA	64	64	64	Brain_Frontal_Cortex_BA9
ENSG00000123427.16	METTL21B	4.65788	3.19475e-06	NA	35	35	35	Brain_Frontal_Cortex_BA9
ENSG00000177352.9	CCDC71	4.65179	3.29063e-06	NA	19	19	19	Brain_Frontal_Cortex_BA9
ENSG00000172346.14	CSDC2	-4.62391	3.76572e-06	NA	38	38	38	Brain_Frontal_Cortex_BA9
ENSG00000188672.17	RHCE	-4.46441	8.02906e-06	NA	17	17	17	Brain_Frontal_Cortex_BA9
ENSG00000119414.11	PPP6C	4.4082	1.04232e-05	NA	18	18	18	Brain_Frontal_Cortex_BA9
ENSG00000233276.3	GPX1	8.02435	1.02061e-15	NA	22	22	22	Brain_Nucleus_accumbens_basal_ganglia
ENSG00000012171.19	SEMA3B	-7.91796	2.41436e-15	NA	26	26	26	Brain_Nucleus_accumbens_basal_ganglia
ENSG00000145020.15	AMT	-7.90055	2.7768e-15	NA	50	50	50	Brain_Nucleus_accumbens_basal_ganglia
ENSG00000198218.10	QRICH1	7.75391	8.91089e-15	NA	51	51	51	Brain_Nucleus_accumbens_basal_ganglia
ENSG00000145029.13	NICN1	6.70825	1.96975e-11	NA	7	8	8	Brain_Nucleus_accumbens_basal_ganglia
ENSG00000178057.14	NDUFAF3	-6.61346	3.7545e-11	NA	14	14	14	Brain_Nucleus_accumbens_basal_ganglia
ENSG00000178467.17	P4HTM	-6.51738	7.15462e-11	NA	45	45	45	Brain_Nucleus_accumbens_basal_ganglia
ENSG00000173540.12	GMPPB	5.95995	2.52316e-09	NA	30	30	30	Brain_Nucleus_accumbens_basal_ganglia
ENSG00000164068.15	RNF123	5.89004	3.86102e-09	NA	70	70	70	Brain_Nucleus_accumbens_basal_ganglia
ENSG00000123297.17	TSFM	-5.39657	6.79259e-08	NA	31	31	31	Brain_Nucleus_accumbens_basal_ganglia
ENSG00000213672.7	NCKIPSD	-5.22299	1.76056e-07	NA	41	41	41	Brain_Nucleus_accumbens_basal_ganglia
ENSG00000166896.7	ATP23	-4.99241	5.96298e-07	NA	88	88	88	Brain_Nucleus_accumbens_basal_ganglia
ENSG00000173531.15	MST1	-4.8815	1.05279e-06	NA	68	69	69	Brain_Nucleus_accumbens_basal_ganglia
ENSG00000174529.7	TMEM81	4.7713	1.83042e-06	NA	43	43	43	Brain_Nucleus_accumbens_basal_ganglia
ENSG00000004534.14	RBM6	-4.70298	2.5639e-06	NA	42	42	42	Brain_Nucleus_accumbens_basal_ganglia
ENSG00000104228.12	TRIM35	-4.68703	2.772e-06	NA	25	25	25	Brain_Nucleus_accumbens_basal_ganglia
ENSG00000055955.15	ITIH4	4.52552	6.02466e-06	NA	27	27	27	Brain_Nucleus_accumbens_basal_ganglia
ENSG00000178252.17	WDR6	4.46777	7.90405e-06	NA	12	12	12	Brain_Nucleus_accumbens_basal_ganglia
ENSG00000270039.1	RP11-571M6.17	-4.4467	8.72013e-06	NA	3	3	3	Brain_Nucleus_accumbens_basal_ganglia
ENSG00000123427.16	METTL21B	4.44079	8.96293e-06	NA	30	30	30	Brain_Nucleus_accumbens_basal_ganglia
ENSG00000188672.17	RHCE	-4.42271	9.74707e-06	NA	12	12	12	Brain_Nucleus_accumbens_basal_ganglia
ENSG00000008300.16	CELSR3	7.71396	1.2197e-14	NA	17	17	17	Brain_Amygdala
ENSG00000173540.12	GMPPB	5.66888	1.43737e-08	NA	39	39	39	Brain_Amygdala
ENSG00000178252.17	WDR6	5.65249	1.58144e-08	NA	17	17	17	Brain_Amygdala
ENSG00000213672.7	NCKIPSD	-5.31583	1.06171e-07	NA	16	17	17	Brain_Amygdala
ENSG00000166896.7	ATP23	-5.13301	2.85142e-07	NA	6	6	6	Brain_Amygdala
ENSG00000177352.9	CCDC71	4.83698	1.31829e-06	NA	14	14	14	Brain_Amygdala
ENSG00000188672.17	RHCE	-4.67768	2.90146e-06	NA	10	10	10	Brain_Amygdala
ENSG00000164068.15	RNF123	4.50212	6.7278e-06	NA	55	55	55	Brain_Amygdala
ENSG00000123427.16	METTL21B	4.42636	9.58371e-06	NA	31	31	31	Brain_Amygdala
ENSG00000145020.15	AMT	-8.39669	4.59246e-17	NA	35	35	35	Brain_Putamen_basal_ganglia
ENSG00000233276.3	GPX1	7.78335	7.06301e-15	NA	27	28	28	Brain_Putamen_basal_ganglia
ENSG00000178467.17	P4HTM	-7.23516	4.64987e-13	NA	62	62	62	Brain_Putamen_basal_ganglia
ENSG00000119414.11	PPP6C	6.38763	1.68475e-10	NA	18	18	18	Brain_Putamen_basal_ganglia
ENSG00000173540.12	GMPPB	5.93572	2.92563e-09	NA	26	26	26	Brain_Putamen_basal_ganglia
ENSG00000166896.7	ATP23	-5.31601	1.06067e-07	NA	16	16	16	Brain_Putamen_basal_ganglia
ENSG00000213672.7	NCKIPSD	-5.08836	3.61167e-07	NA	18	18	18	Brain_Putamen_basal_ganglia
ENSG00000177352.9	CCDC71	4.9627	6.95201e-07	NA	28	28	28	Brain_Putamen_basal_ganglia
ENSG00000123427.16	METTL21B	4.65619	3.22122e-06	NA	41	41	41	Brain_Putamen_basal_ganglia
ENSG00000100413.16	POLR3H	-4.59894	4.24653e-06	NA	57	59	59	Brain_Putamen_basal_ganglia
ENSG00000123297.17	TSFM	-4.53987	5.62899e-06	NA	27	27	27	Brain_Putamen_basal_ganglia
ENSG00000233276.3	GPX1	8.89647	5.76531e-19	NA	58	59	59	Brain_Cerebellar_Hemisphere
ENSG00000120903.12	CHR2	-7.34084	2.12256e-13	NA	44	44	44	Brain_Cerebellar_Hemisphere
ENSG00000178467.17	P4HTM	-6.98588	2.83071e-12	NA	17	17	17	Brain_Cerebellar_Hemisphere
ENSG00000178149.16	DALRD3	-6.68801	2.26225e-11	NA	52	53	53	Brain_Cerebellar_Hemisphere
ENSG00000145020.15	AMT	-6.30265	2.92603e-10	NA	69	69	69	Brain_Cerebellar_Hemisphere
ENSG00000213672.7	NCKIPSD	-6.28139	3.35562e-10	NA	32	33	33	Brain_Cerebellar_Hemisphere
ENSG00000198218.10	QRICH1	5.92546	3.11431e-09	NA	63	63	63	Brain_Cerebellar_Hemisphere
ENSG00000173540.12	GMPPB	5.83556	5.36117e-09	NA	36	36	36	Brain_Cerebellar_Hemisphere
ENSG00000178252.17	WDR6	5.74279	9.31268e-09	NA	35	36	36	Brain_Cerebellar_Hemisphere
ENSG00000041357.15	PSMA4	5.62762	1.8271e-08	NA	26	26	26	Brain_Cerebellar_Hemisphere
ENSG00000104228.12	TRIM35	-5.31097	1.09046e-07	NA	12	12	12	Brain_Cerebellar_Hemisphere
ENSG00000169554.18	ZEB2	-5.00492	5.58847e-07	NA	13	13	13	Brain_Cerebellar_Hemisphere
ENSG00000204138.12	PHACTR4	-4.9494	7.44414e-07	NA	52	53	53	Brain_Cerebellar_Hemisphere
ENSG00000166896.7	ATP23	-4.89363	9.89927e-07	NA	25	25	25	Brain_Cerebellar_Hemisphere
ENSG00000168071.21	CCDC88B	4.8163	1.46242e-06	NA	61	62	62	Brain_Cerebellar_Hemisphere
ENSG00000135452.9	TSPAN31	-4.67695	2.91177e-06	NA	23	23	23	Brain_Cerebellar_Hemisphere
ENSG00000165219.21	GAPVD1	4.63738	3.52853e-06	NA	46	46	46	Brain_Cerebellar_Hemisphere
ENSG00000204178.9	TMEM57	-4.57872	4.67836e-06	NA	9	9	9	Brain_Cerebellar_Hemisphere
ENSG00000123427.16	METTL21B	4.51084	6.45708e-06	NA	27	27	27	Brain_Cerebellar_Hemisphere
ENSG00000143776.18	CDC42BPA	4.4587	8.24563e-06	NA	51	51	51	Brain_Cerebellar_Hemisphere
ENSG00000145020.15	AMT	-7.8269	5.0006e-15	NA	21	21	21	Brain_Substantia_nigra
ENSG00000114302.15	PRKAR2A	7.51739	5.58787e-14	NA	19	19	19	Brain_Substantia_nigra
ENSG00000173540.12	GMPPB	7.20988	5.59998e-13	NA	67	68	68	Brain_Substantia_nigra
ENSG00000213672.7	NCKIPSD	-6.13264	8.64348e-10	NA	21	21	21	Brain_Substantia_nigra
ENSG00000004534.14	RBM6	-5.18588	2.15e-07	NA	130	131	131	Brain_Substantia_nigra
ENSG00000178252.17	WDR6	5.15091	2.5923e-07	NA	24	24	24	Brain_Substantia_nigra
ENSG00000166896.7	ATP23	-4.88076	1.05676e-06	NA	27	27	27	Brain_Substantia_nigra
ENSG00000188672.17	RHCE	-4.42877	9.47723e-06	NA	41	41	41	Brain_Substantia_nigra
ENSG00000123427.16	METTL21B	4.30624	1.66051e-05	NA	32	32	32	Brain_Substantia_nigra
ENSG00000233276.3	GPX1	7.68749	1.50051e-14	NA	43	43	43	Brain_Caudate_basal_ganglia
ENSG00000145020.15	AMT	-7.47122	7.94528e-14	NA	45	45	45	Brain_Caudate_basal_ganglia
ENSG00000213672.7	NCKIPSD	-5.60865	2.03906e-08	NA	40	40	40	Brain_Caudate_basal_ganglia
ENSG00000173540.12	GMPPB	5.10352	3.33397e-07	NA	74	75	75	Brain_Caudate_basal_ganglia
ENSG00000177352.9	CCDC71	5.10284	3.34591e-07	NA	22	22	22	Brain_Caudate_basal_ganglia
ENSG00000123297.17	TSFM	-5.07583	3.85817e-07	NA	36	36	36	Brain_Caudate_basal_ganglia
ENSG00000166896.7	ATP23	-4.94971	7.4324e-07	NA	18	18	18	Brain_Caudate_basal_ganglia
ENSG00000119414.11	PPP6C	4.88553	1.03153e-06	NA	19	19	19	Brain_Caudate_basal_ganglia
ENSG00000164078.12	MST1R	4.88379	1.04068e-06	NA	36	36	36	Brain_Caudate_basal_ganglia
ENSG00000123427.16	METTL21B	4.57518	4.75816e-06	NA	23	23	23	Brain_Caudate_basal_ganglia
ENSG00000182179.12	UBA7	-4.48464	7.30366e-06	NA	32	32	32	Brain_Caudate_basal_ganglia
ENSG00000188672.17	RHCE	-4.47011	7.81786e-06	NA	16	16	16	Brain_Caudate_basal_ganglia
ENSG00000145020.15	AMT	-7.19861	6.08308e-13	NA	14	14	14	Brain_Spinal_cord_cervical_c-1
ENSG00000178252.17	WDR6	5.94752	2.7223e-09	NA	21	21	21	Brain_Spinal_cord_cervical_c-1
ENSG00000173540.12	GMPPB	5.80448	6.4567e-09	NA	24	24	24	Brain_Spinal_cord_cervical_c-1
ENSG00000213672.7	NCKIPSD	-5.13192	2.86794e-07	NA	14	15	15	Brain_Spinal_cord_cervical_c-1
ENSG00000139269.2	INHBE	4.90885	9.16103e-07	NA	14	14	14	Brain_Spinal_cord_cervical_c-1
ENSG00000153814.11	JAZF1	-4.90515	9.33563e-07	NA	15	15	15	Brain_Spinal_cord_cervical_c-1
ENSG00000242880.1	RP11-190P13.2	-4.78965	1.67075e-06	NA	16	16	16	Brain_Spinal_cord_cervical_c-1
ENSG00000187010.19	RHD	4.42839	9.49387e-06	NA	79	80	80	Brain_Spinal_cord_cervical_c-1
ENSG00000145020.15	AMT	-6.75813	1.39784e-11	NA	27	27	27	Brain_Hippocampus
ENSG00000173540.12	GMPPB	6.46193	1.03373e-10	NA	40	40	40	Brain_Hippocampus
ENSG00000178467.17	P4HTM	-6.33759	2.33392e-10	NA	7	7	7	Brain_Hippocampus
ENSG00000233276.3	GPX1	5.83408	5.40871e-09	NA	31	33	33	Brain_Hippocampus
ENSG00000067560.10	RHOA	5.63998	1.70068e-08	NA	16	16	16	Brain_Hippocampus
ENSG00000158373.8	HIST1H2BD	5.51567	3.4745e-08	NA	14	14	14	Brain_Hippocampus
ENSG00000166896.7	ATP23	-5.21155	1.87269e-07	NA	23	23	23	Brain_Hippocampus
ENSG00000178252.17	WDR6	5.06558	4.07154e-07	NA	15	15	15	Brain_Hippocampus
ENSG00000213672.7	NCKIPSD	-4.99852	5.77707e-07	NA	20	20	20	Brain_Hippocampus
ENSG00000188672.17	RHCE	-4.5322	5.83738e-06	NA	14	14	14	Brain_Hippocampus
ENSG00000123297.17	TSFM	-4.46199	8.12003e-06	NA	18	18	18	Brain_Hippocampus
ENSG00000233276.3	GPX1	8.05443	7.98477e-16	NA	42	42	42	Brain_Cerebellum
ENSG00000178467.17	P4HTM	-7.86761	3.61474e-15	NA	18	18	18	Brain_Cerebellum
ENSG00000120903.12	CHR2	-7.66765	1.75174e-14	NA	53	53	53	Brain_Cerebellum
ENSG00000145020.15	AMT	-7.13121	9.94884e-13	NA	71	71	71	Brain_Cerebellum
ENSG00000198218.10	QRICH1	7.03394	2.00787e-12	NA	32	32	32	Brain_Cerebellum
ENSG00000041357.15	PSMA4	6.6573	2.789e-11	NA	9	10	10	Brain_Cerebellum
ENSG00000178149.16	DALRD3	-6.27087	3.59034e-10	NA	44	44	44	Brain_Cerebellum
ENSG00000185909.14	KLHDC8B	6.23404	4.54562e-10	NA	10	10	10	Brain_Cerebellum
ENSG00000173531.15	MST1	-5.9412	2.82944e-09	NA	39	40	40	Brain_Cerebellum
ENSG00000173540.12	GMPPB	5.82204	5.81328e-09	NA	41	41	41	Brain_Cerebellum
ENSG00000214706.10	IFRD2	-5.37415	7.69463e-08	NA	14	14	14	Brain_Cerebellum
ENSG00000178252.17	WDR6	5.34762	8.9119e-08	NA	32	34	34	Brain_Cerebellum
ENSG00000213672.7	NCKIPSD	-5.23993	1.60634e-07	NA	15	16	16	Brain_Cerebellum
ENSG00000166896.7	ATP23	-5.2006	1.9865e-07	NA	5	5	5	Brain_Cerebellum
ENSG00000173457.10	PPP1R14B	4.98446	6.21342e-07	NA	8	8	8	Brain_Cerebellum
ENSG00000120899.17	PTK2B	4.93489	8.01969e-07	NA	18	18	18	Brain_Cerebellum
ENSG00000129933.20	MAU2	-4.88747	1.02141e-06	NA	34	34	34	Brain_Cerebellum
ENSG00000104228.12	TRIM35	-4.88275	1.04616e-06	NA	31	31	31	Brain_Cerebellum
ENSG00000204138.12	PHACTR4	-4.76397	1.89824e-06	NA	43	43	43	Brain_Cerebellum
ENSG00000188672.17	RHCE	-4.75151	2.01901e-06	NA	19	19	19	Brain_Cerebellum
ENSG00000080644.15	CHRNA3	-4.71973	2.36158e-06	NA	64	65	65	Brain_Cerebellum
ENSG00000123427.16	METTL21B	4.68929	2.74158e-06	NA	21	21	21	Brain_Cerebellum
ENSG00000183726.10	TMEM50A	-4.66248	3.12417e-06	NA	16	16	16	Brain_Cerebellum
ENSG00000168071.21	CCDC88B	4.64382	3.42026e-06	NA	32	33	33	Brain_Cerebellum
ENSG00000112812.15	PRSS16	-4.5543	5.25599e-06	NA	64	64	64	Brain_Cerebellum
ENSG00000233276.3	GPX1	8.39577	4.62869e-17	NA	36	36	36	Brain_Anterior_cingulate_cortex_BA24
ENSG00000145020.15	AMT	-7.27215	3.53798e-13	NA	31	31	31	Brain_Anterior_cingulate_cortex_BA24
ENSG00000164077.13	MON1A	6.27252	3.55259e-10	NA	5	6	6	Brain_Anterior_cingulate_cortex_BA24
ENSG00000173540.12	GMPPB	6.13273	8.6384e-10	NA	26	26	26	Brain_Anterior_cingulate_cortex_BA24
ENSG00000164068.15	RNF123	5.09557	3.47693e-07	NA	42	42	42	Brain_Anterior_cingulate_cortex_BA24
ENSG00000166896.7	ATP23	-4.90809	9.19658e-07	NA	18	18	18	Brain_Anterior_cingulate_cortex_BA24
ENSG00000004534.14	RBM6	-4.84061	1.29442e-06	NA	41	41	41	Brain_Anterior_cingulate_cortex_BA24
ENSG00000188672.17	RHCE	-4.74329	2.1028e-06	NA	13	13	13	Brain_Anterior_cingulate_cortex_BA24
ENSG00000159596.6	TMEM69	-4.54726	5.43484e-06	NA	14	14	14	Brain_Anterior_cingulate_cortex_BA24
ENSG00000001617.11	SEMA3F	-4.526	6.01106e-06	NA	1	1	1	Brain_Anterior_cingulate_cortex_BA24
ENSG00000101246.19	ARFRP1	4.41182	1.02507e-05	NA	12	12	12	Brain_Anterior_cingulate_cortex_BA24
ENSG00000213672.7	NCKIPSD	-4.40705	1.04786e-05	NA	26	27	27	Brain_Anterior_cingulate_cortex_BA24
ENSG00000225399.4	RP11-3B7.1	-4.38412	1.16455e-05	NA	24	24	24	Brain_Anterior_cingulate_cortex_BA24
ENSG00000145020.15	AMT	-8.13538	4.10639e-16	NA	30	30	30	Brain_Hypothalamus
ENSG00000173540.12	GMPPB	6.60453	3.98794e-11	NA	44	44	44	Brain_Hypothalamus
ENSG00000041357.15	PSMA4	5.43598	5.44965e-08	NA	38	39	39	Brain_Hypothalamus
ENSG00000197457.9	STMN3	-5.21917	1.7973e-07	NA	17	17	17	Brain_Hypothalamus
ENSG00000164050.12	PLXNB1	5.168	2.36612e-07	NA	1	1	1	Brain_Hypothalamus
ENSG00000158406.4	HIST1H4H	-5.02973	4.91165e-07	NA	21	21	21	Brain_Hypothalamus
ENSG00000213672.7	NCKIPSD	-5.02189	5.11643e-07	NA	36	38	38	Brain_Hypothalamus
ENSG00000166896.7	ATP23	-4.97972	6.36748e-07	NA	55	56	56	Brain_Hypothalamus
ENSG00000233276.3	GPX1	4.89683	9.73947e-07	NA	15	15	15	Brain_Hypothalamus
ENSG00000196787.3	HIST1H2AG	-4.59806	4.26451e-06	NA	67	67	67	Brain_Hypothalamus
ENSG00000136950.13	ARPC5L	-4.53638	5.7227e-06	NA	7	7	7	Brain_Hypothalamus
ENSG00000123427.16	METTL21B	4.53422	5.78159e-06	NA	18	18	18	Brain_Hypothalamus
ENSG00000188672.17	RHCE	-4.50913	6.50945e-06	NA	21	21	21	Brain_Hypothalamus
ENSG00000185958.9	FAM186A	-4.40431	1.06123e-05	NA	2	2	2	Brain_Hypothalamus

### Sheet: ST19
Supplementary Table 19. Transcriptome-wide association study (TWAS) results in the dlPFC (only genes that pass multiple correction are reported, validated hits are highlighted in bold)
CMC dataset (Bonferroni p<9.30E-06)
Gene	CHR	P0	P1	HSQ	BEST.GWAS.ID	BEST.GWAS.Z	EQTL.ID	EQTL.R2	EQTL.Z	EQTL.GWAS.Z	NSNP	NWGT	MODEL	MODELCV.R2	MODELCV.PV	TWAS.Z	TWAS.P
GPX1	3	49394608	49395791	0.1199	rs6809851	7.92	rs4955430	0.189868	9.55	7.63	275	275	blup	0.19	1.3e-22	8.861	7.93e-19
PPP6C	9	128000000	128000000	0.0299	rs650599	-6.53	rs687654	0.012337	-3.55	-6.155	315	1	top1	0.012	0.01	6.155	7.51e-10
RANBP17	5	170000000	171000000	0.1048	rs1833597	-6.22	rs3860763	0.138	-8.26	-6.116	714	1	top1	0.14	1.7e-16	6.116	9.6e-10
RHOA	3	49396578	49449526	0.0254	rs6809851	7.92	rs4955430	0.018055	4.09	7.63	294	294	blup	0.022	0.001	6.0009	1.96e-09
PHACTR4	1	28696092	28826881	0.1446	rs34734086	5.62	rs6682922	0.221	-10.05	5.47	328	6	lasso	0.23	5.4e-27	-5.7994	6.66e-09
P4HTM	3	49027340	49044581	0.1251	rs6809851	7.92	rs7432989	0.131297	-8.26	5.599	264	264	blup	0.14	1.7e-16	-5.6905	1.27e-08
FAM76B	11	95502105	95522954	0.0554	rs617999	-6.25	rs11021309	0.021963	-4.58	-5.627	621	1	top1	0.022	0.00092	5.627	1.83e-08
ARFRP1	20	62329994	62339365	0.0657	rs4809330	-5.86	rs6011040	0.069765	-6.34	-5.562	439	1	top1	0.07	7.1e-09	5.562	2.67e-08
NICN1	3	49459765	49466757	0.0917	rs6809851	7.92	rs4955411	0.030888	5.31	7.504	287	287	bslmm	0.037	2.5e-05	5.5571	2.74e-08
MST1	3	49721379	49726196	0.1583	rs6809851	7.92	rs4855852	0.050852	5.81	-2.256	314	314	blup	0.072	4e-09	-5.4684	4.54e-08
GMPPB	3	49758931	49761384	0.1968	rs6809851	7.92	rs6809879	0.14978	8.6	5.76	313	313	bslmm	0.16	2.8e-19	5.2082	1.91e-07
S100PBP	1	33283042	33324480	0.0496	rs499556	-5.97	rs6694085	0.0385	-5.15	-5.125	272	1	top1	0.038	1.6e-05	5.125	2.98e-07
CENPW	6	127000000	127000000	0.0429	rs4549631	-5.14	rs1490388	0.060283	-5.67	-5.066	189	1	top1	0.06	7.4e-08	5.066	4.06e-07
XRCC6BP1	12	58335444	58351052	0.3077	rs11172378	6.27	rs10877041	0.394495	-13.37	5.058	423	1	top1	0.39	3.4e-51	-5.058	4.24e-07
RBBP5	1	205000000	205000000	0.1537	rs11584700	-6.55	rs2197909	0.0661	6.99	3.019	617	617	bslmm	0.1	2.3e-12	4.92255	8.54e-07
ABHD12	20	25275378	25371618	0.0999	rs4423675	5.17	rs6050561	0.173957	9.35	4.898	405	1	top1	0.17	1.1e-20	4.898	9.68e-07
NCKIPSD	3	48711277	48723334	0.1962	rs9834003	7.9	rs4858831	0.288471	-11.55	4.848	266	1	top1	0.29	2.3e-35	-4.848	1.25e-06
RHCE	1	25688739	25756683	0.2879	rs873308	4.95	rs3091242	0.338	-12.4	4.825	400	1	top1	0.34	1.9e-42	-4.825	1.4e-06
METTL21B	12	58166382	58176324	0.2667	rs11172378	6.27	rs703842	0.354287	12.83	4.55	347	3	lasso	0.36	2.9e-46	4.79166	1.65e-06
PPP1R14B	11	64011950	64014413	0.0954	rs574087	-4.91	rs2510066	0.09276	-6.58	-4.765	345	1	top1	0.093	2.2e-11	4.765	1.89e-06
TMEM50A	1	25664788	25688852	0.3207	rs873308	4.95	rs4649084	0.373	-13.1	4.646	381	1	top1	0.37	9.3e-48	-4.646	3.38e-06
NOB1	16	69775756	69788871	0.0405	rs1364063	-4.85	rs8055756	0.046203	-5.17	4.604	261	1	top1	0.046	2.4e-06	-4.604	4.14e-06
TSFM	12	58176527	58196639	0.2876	rs11172378	6.27	rs10877012	0.444793	-14.25	4.529	353	1	top1	0.44	1.1e-59	-4.529	5.93e-06
GTEx dataset (Bonferroni p<1.61E-05)
Gene	CHR	P0	P1	HSQ	BEST.GWAS.ID	BEST.GWAS.Z	EQTL.ID	EQTL.R2	EQTL.Z	EQTL.GWAS.Z	NSNP	NWGT	MODEL	MODELCV.R2	MODELCV.PV	TWAS.Z	TWAS.P
GPX1	3	49394609	49396033	0.2267	rs6809851	7.92	rs6778080	0.138376	5.34	7.869	277	277	blup	0.28	5.7e-10	8.9971	2.32e-19
AMT	3	49454211	49460186	0.3092	rs6809851	7.92	rs974495	0.291732	-6.2	7.647	288	29	enet	0.31	4.4e-11	-8.3168	9.04e-17
P4HTM	3	49027422	49044494	0.1254	rs6809851	7.92	rs12493578	0.099371	-4.34	4.865	264	264	blup	0.1	0.0003	-7.2267	4.95e-13
CCDC36	3	49235861	49295537	0.0768	rs6809851	7.92	rs4955418	0.073576	-3.86	6.461	260	1	top1	0.074	0.0018	-6.461	1.04e-10
AP001877.1	11	95556681	95557336	0.3886	rs617999	-6.25	rs644799	0.173	5.29	-6.06	626	1	top1	0.17	1.9e-06	-6.06	1.36e-09
XRCC6BP1	12	58335324	58351052	0.606	rs11172378	6.27	rs10877041	0.341435	-6.48	5.058	414	1	top1	0.34	2.8e-12	-5.058	4.24e-07
NCKIPSD	3	48701364	48723797	0.3687	rs9834003	7.9	rs1352420	0.368664	-6.91	4.931	265	265	blup	0.42	2.5e-15	-4.987	6.13e-07
RBM6	3	49977440	50114683	0.3686	rs4241407	7.56	rs2280406	0.349058	-6.55	4.977	340	1	top1	0.35	1.4e-12	-4.977	6.46e-07
RHCE	1	25688853	25756683	0.5128	rs873308	4.95	rs1053438	0.217	-6.01	4.483	385	24	enet	0.22	4.4e-08	-4.94309	7.69e-07
WDR6	3	49044588	49053236	0.185	rs6809851	7.92	rs1352420	0.240676	5.45	4.931	263	1	top1	0.24	1.2e-08	4.931	8.18e-07
PRPS1P2	9	128000000	128000000	0.1041	rs650599	-6.53	rs687654	0.0216	3.57	-6.155	311	311	blup	0.039	0.018	-4.87304	1.1e-06
CCDC88B	11	64107695	64125006	0.311	rs574087	-4.91	rs647152	0.277	-5.75	-4.827	354	1	top1	0.28	6.7e-10	4.827	1.39e-06
NICN1	3	49460959	49466759	0.0943	rs6809851	7.92	rs9846123	0.028193	3.66	5.46	288	288	blup	0.087	0.00073	4.7991	1.59e-06
TSFM	12	58176372	58201854	0.284	rs11172378	6.27	rs10877016	0.259225	-6.09	4.507	354	1	top1	0.26	2.8e-09	-4.507	6.58e-06
METTL21B	12	58165389	58176324	0.29	rs11172378	6.27	rs8181644	0.373728	6.75	4.498	354	1	top1	0.37	1.5e-13	4.498	6.86e-06
SDHDP6	1	25620655	25621134	0.5009	rs873308	4.95	rs932372	0.251	5.83	4.684	373	8	lasso	0.33	1.1e-11	4.49706	6.89e-06
CMC RNA splicing dataset (Bonferroni p<6.47E-06)
ID	CHR	P0	P1	HSQ	BEST.GWAS.ID	BEST.GWAS.Z	EQTL.ID	EQTL.R2	EQTL.Z	EQTL.GWAS.Z	NSNP	NWGT	MODEL	MODELCV.R2	MODELCV.PV	TWAS.Z	TWAS.P
CEP57	11	95523624	95565857	0.0921	rs617999	-6.25	rs617999	0.123368	7.53	-6.252	626	1	top1	0.12	1.6e-14	-6.252	4.05e-10
MON1A	3	49946301	49967445	0.016	rs4241407	7.56	rs2777888	0.00465	3.41	2.366	313	313	blup	0.015	0.0059	6.16825	6.9e-10
CEP57	11	95523624	95565857	0.1025	rs617999	-6.25	rs3017756	0.070871	-6.6	-5.72	621	2	lasso	0.078	1.4e-09	5.69996	1.2e-08
RCC1	1	28832454	28865708	0.1255	rs34734086	5.62	rs3767306	0.0105	4.19	-2.431	278	61	enet	0.061	8.3e-08	-5.55067	2.85e-08
ARIH2	3	48956280	49022971	0.0699	rs6809851	7.92	rs7430501	0.129	8.07	5.372	264	21	enet	0.13	2.3e-15	5.49036	4.01e-08
ST3GAL3	1	44173203	44396837	0.1069	rs618678	-6.86	rs37459	0.089	-6.66	-5.465	416	1	top1	0.089	8.9e-11	5.465	4.63e-08
ARIH2	3	48956280	49022971	0.1144	rs6809851	7.92	rs4521268	0.0103	-4.09	5.698	269	269	bslmm	0.025	0.00045	-5.44004	5.33e-08
IMPDH2	3	49061761	49066875	0.0483	rs6809851	7.92	rs10049462	0.0166	4	-1.487	262	262	blup	0.029	0.00018	-5.43848	5.37e-08
ARIH2	3	48956280	49022971	0.0279	rs6809851	7.92	rs3774800	0.019	-4.65	6.09	269	269	blup	0.027	0.00032	-5.33631	9.49e-08
ARIH2	3	48956280	49022971	0.1148	rs6809851	7.92	rs6781790	0.227	10.5	5.42	270	6	lasso	0.24	1.2e-28	5.31632	1.06e-07
CEP57	11	95523624	95565857	0.0849	rs617999	-6.25	rs10831447	0.05744	6.7	-6.138	623	4	lasso	0.07	9.5e-09	-5.05675	4.26e-07
ABI1	10	27035524	27150016	0.0672	rs17747622	-5.01	rs17747622	0.0166	4.57	-5.008	447	1	top1	0.017	0.0038	-5.008	5.5e-07
ARIH2	3	48956280	49022971	0.0746	rs6809851	7.92	rs6442130	0.116	7.61	4.973	264	1	top1	0.12	9.9e-14	4.973	6.59e-07
C1orf63	1	25568739	25664656	0.0696	rs873308	4.95	rs3091242	0.0393	5.06	4.825	374	1	top1	0.039	1.6e-05	4.825	1.4e-06
OS9	12	58087737	58115340	0.031	rs11172378	6.27	rs4237845	0.0224	-3.91	4.817	347	1	top1	0.022	0.00093	-4.817	1.46e-06
GOLGA3	12	133000000	133000000	0.0928	rs2291256	4.71	rs2291256	0.0659	5.6	4.708	243	1	top1	0.066	2.5e-08	4.708	2.5e-06
TMBIM6	12	50135292	50158717	0.1875	rs7962951	-5.31	rs4133070	0.255	10.93	-4.689	347	17	enet	0.27	1.2e-31	-4.66071	3.15e-06
C1orf63	1	25568739	25664656	0.0705	rs873308	4.95	rs4649084	0.0494	-4.96	4.646	378	1	top1	0.049	1.4e-06	-4.646	3.38e-06
GUF1	4	44680432	44702697	0.1313	rs13140831	3.53	rs6841428	-0.00213	-6.21	-0.992	376	376	blup	-0.0015	0.56	-4.57633	4.73e-06

### Sheet: ST20
Supplementary Table 20. Proteome-wide association study (PWAS) results (only proteins that pass multiple correction are reported, validated hits highlighted in bold)
Banner proteome dataset (Bonferroni p<4.38E-05)
Protein	CHR	P0	P1	HSQ	BEST.GWAS.ID	BEST.GWAS.Z	EQTL.ID	EQTL.R2	EQTL.Z	EQTL.GWAS.Z	NSNP	NWGT	MODEL	MODELCV.R2	MODELCV.PV	TWAS.Z	TWAS.P
GPX1	3	49394609	49396033	0.5271	rs6809851	7.92	rs17080528	0.57204	-9.4	-6.686	50	1	top1	0.57	1.2e-29	6.686	2.29e-11
GMPPB	3	49754277	49761384	0.3324	rs9858542	-7.3	rs6809879	0.29967	7.03	5.76	78	1	top1	0.3	1.8e-13	5.76	8.41e-09
NT5C2	10	105000000	105000000	0.2731	rs11191494	5.15	rs11191530	0.17595	6.02	4.967	90	1	top1	0.18	4.5e-08	4.967	6.8e-07
OS9	12	58087738	58115340	0.0987	rs1021469	4.99	rs4646536	0.073657	-4.28	4.516	82	23	enet	0.1	3.7e-05	-4.6803	2.86e-06
TSFM	12	58176372	58201854	0.1589	rs4760172	6.09	rs2072052	0.335461	-7.22	4.664	75	1	top1	0.34	3.3e-15	-4.664	3.1e-06
TRMT61B	2	29072687	29093167	0.1962	rs7592895	4.511	rs3190	0.069575	4.37	-3.422	73	13	enet	0.085	0.00015	-4.2551	2.09e-05
ATP5S	14	50779044	50802276	0.4141	rs12433038	4.78	rs2275592	0.23996	-6.4	4.326	88	88	bslmm	0.28	1.6e-12	-4.22923	2.34e-05
ROSMAP proteome dataset (Bonferroni p<3.41E-05)
Protein	CHR	P0	P1	HSQ	BEST.GWAS.ID	BEST.GWAS.Z	EQTL.ID	EQTL.R2	EQTL.Z	EQTL.GWAS.Z	NSNP	NWGT	MODEL	MODELCV.R2	MODELCV.PV	TWAS.Z	TWAS.P
GPX1	3	49394609	49396033	0.2944	rs6809851	7.92	rs17080528	0.334448	-11.25	-6.686	52	1	top1	0.33	3.7e-35	6.686	2.29e-11
GMPPB	3	49754277	49761384	0.1648	rs9858542	-7.3	rs6809879	0.177227	8.21	5.76	79	6	lasso	0.18	2.6e-18	5.35763	8.43e-08
XRCC6BP1	12	58335324	58351052	0.0551	rs11172378	6.27	rs10877041	0.037792	-4.12	5.058	72	1	top1	0.038	0.0012	-5.058	4.24e-07
NT5C2	10	105000000	105000000	0.0375	rs11191494	5.15	rs11191506	0.027509	3.93	5.108	95	95	blup	0.039	7.4e-05	5.0349	4.78e-07
ABHD12	20	25275379	25371619	0.2138	rs4423675	5.17	rs746748	0.089487	-6.03	-4.852	137	1	top1	0.089	2e-09	4.852	1.22e-06
CDC42BPA	1	227000000	228000000	0.0857	rs11806633	6.03	rs11804613	0.0628	5.35	4.821	280	1	top1	0.063	5.1e-07	4.821	1.43e-06
CSDC2	22	41956767	41973745	0.1522	rs79009	-5.01	rs132770	0.129932	7.16	-3.822	42	42	bslmm	0.14	4.1e-13	-4.6254	3.74e-06
TSFM	12	58176372	58201854	0.0956	rs4760172	6.09	rs10877019	0.169133	-8.05	4.482	77	1	top1	0.17	5.4e-17	-4.482	7.39e-06
THUMPD3	3	9404526	9428475	0.1793	rs2648559	4.28	rs2251166	0.039793	-4.55	-0.693	98	98	bslmm	0.088	4e-09	4.32009	1.56e-05
NEK4	3	52744800	52804965	0.0622	rs2535629	5.19	rs3774354	0.06006	-4.98	3.784	112	112	blup	0.079	6.1e-06	-4.30088	1.7e-05
NASP	1	46049518	46084566	0.0201	rs3014237	-4.7	rs3014210	0.026812	-3.79	-4.167	84	1	top1	0.027	0.00084	4.167	3.09e-05

### Sheet: ST21
Supplementary Table 21. Proteome-wide association study (PWAS) and Transcriptome-wide association study (TWAS) results (only proteins and genes that pass multiple correction are reported, validated hits highlighted in blue and yellow)
ID	dataset	CHR	P0	P1	TWAS.Z	TWAS.P	COLOC.PP0	COLOC.PP1	COLOC.PP2	COLOC.PP3	COLOC.PP4
GPX1	CMC_eQTL	3	49394608	49395791	8.861	7.93e-19	0	0	0	0.075	0.925
PPP6C	CMC_eQTL	9	127908851	127952218	6.155	7.51e-10	0	0	0.873	0.016	0.111
RANBP17	CMC_eQTL	5	170288895	170727019	6.116	9.6e-10	0	0	0	0.016	0.984
RHOA	CMC_eQTL	3	49396578	49449526	6.0009	1.96e-09	0	0	0.026	0.04	0.934
PHACTR4	CMC_eQTL	1	28696092	28826881	-5.7994	6.66e-09	0	0	0	0.028	0.972
P4HTM	CMC_eQTL	3	49027340	49044581	-5.6905	1.27e-08	0	0	0	1	0
FAM76B	CMC_eQTL	11	95502105	95522954	5.627	1.83e-08	0	0	0.406	0.179	0.415
ARFRP1	CMC_eQTL	20	62329994	62339365	5.562	2.67e-08	0	0	0	0.021	0.978
NICN1	CMC_eQTL	3	49459765	49466757	5.5571	2.74e-08	0	0	0.003	0.211	0.787
MST1	CMC_eQTL	3	49721379	49726196	-5.4684	4.54e-08	0	0	0.001	0.893	0.106
GMPPB	CMC_eQTL	3	49758931	49761384	5.2082	1.91e-07	0	0	0	1	0
S100PBP	CMC_eQTL	1	33283042	33324480	5.125	2.98e-07	0	0.001	0.063	0.327	0.608
CENPW	CMC_eQTL	6	126661252	126669754	5.066	4.06e-07	0	0.003	0	0.007	0.99
XRCC6BP1	CMC_eQTL	12	58335444	58351052	-5.058	4.24e-07	0	0.001	0	0.724	0.275
RBBP5	CMC_eQTL	1	205055269	205091150	4.92255	8.54e-07	0	0	0	1	0
ABHD12	CMC_eQTL	20	25275378	25371618	4.898	9.68e-07	0	0.006	0	0.047	0.947
NCKIPSD	CMC_eQTL	3	48711277	48723334	-4.848	1.25e-06	0	0	0	1	0
RHCE	CMC_eQTL	1	25688739	25756683	-4.825	1.4e-06	0	0.009	0	0.009	0.982
METTL21B	CMC_eQTL	12	58166382	58176324	4.79166	1.65e-06	0	0.001	0	0.966	0.033
PPP1R14B	CMC_eQTL	11	64011950	64014413	4.765	1.89e-06	0	0.012	0	0.01	0.978
TMEM50A	CMC_eQTL	1	25664788	25688852	-4.646	3.38e-06	0	0.021	0	0.021	0.958
NOB1	CMC_eQTL	16	69775756	69788871	-4.604	4.14e-06	0.004	0.025	0.002	0.008	0.96
TSFM	CMC_eQTL	12	58176527	58196639	-4.529	5.93e-06	0	0.001	0	0.97	0.029
GPX1	GTEx_eQTL	3	49394609	49396033	8.9971	2.32e-19	0	0	0.001	0.049	0.95
AMT	GTEx_eQTL	3	49454211	49460186	-8.3168	9.04e-17	0	0	0	0.152	0.848
P4HTM	GTEx_eQTL	3	49027422	49044494	-7.2267	4.95e-13	0	0	0.143	0.183	0.674
CCDC36	GTEx_eQTL	3	49235861	49295537	-6.461	1.04e-10	0	0	0.928	0.023	0.049
AP001877.1	GTEx_eQTL	11	95556681	95557336	-6.06	1.36e-09	0	0	0.023	0.032	0.945
XRCC6BP1	GTEx_eQTL	12	58335324	58351052	-5.058	4.24e-07	0	0.001	0.003	0.721	0.274
NCKIPSD	GTEx_eQTL	3	48701364	48723797	-4.987	6.13e-07	0	0	0	0.992	0.008
RBM6	GTEx_eQTL	3	49977440	50114683	-4.977	6.46e-07	0	0	0.003	0.997	0
RHCE	GTEx_eQTL	1	25688853	25756683	-4.94309	7.69e-07	0	0.03	0	0.031	0.939
WDR6	GTEx_eQTL	3	49044588	49053236	4.931	8.18e-07	0	0	0.275	0.711	0.014
PRPS1P2	GTEx_eQTL	9	127912932	127913868	-4.87304	1.1e-06	0	0	0.3	0.064	0.636
CCDC88B	GTEx_eQTL	11	64107695	64125006	4.827	1.39e-06	0.001	0.009	0.001	0.007	0.982
NICN1	GTEx_eQTL	3	49460959	49466759	4.7991	1.59e-06	0	0	0.372	0.112	0.516
TSFM	GTEx_eQTL	12	58176372	58201854	-4.507	6.58e-06	0	0.001	0.026	0.946	0.027
METTL21B	GTEx_eQTL	12	58165389	58176324	4.498	6.86e-06	0	0.001	0.001	0.972	0.026
SDHDP6	GTEx_eQTL	1	25620655	25621134	4.49706	6.89e-06	0	0.021	0	0.022	0.956
CEP57	CMC_sQTL	11	95523624	95565857	-6.252	4.05e-10	0	0	0	0.009	0.991
MON1A	CMC_sQTL	3	49946301	49967445	6.16825	6.9e-10	0	0	0.658	0.198	0.143
CEP57	CMC_sQTL	11	95523624	95565857	5.69996	1.2e-08	0	0	0	0.216	0.784
RCC1	CMC_sQTL	1	28832454	28865708	-5.55067	2.85e-08	0.005	0.002	0.675	0.263	0.056
ARIH2	CMC_sQTL	3	48956280	49022971	5.49036	4.01e-08	0	0	0	1	0
ST3GAL3	CMC_sQTL	1	44173203	44396837	5.465	4.63e-08	0	0	0	0.947	0.053
ARIH2	CMC_sQTL	3	48956280	49022971	-5.44004	5.33e-08	0	0	0.37	0.429	0.201
IMPDH2	CMC_sQTL	3	49061761	49066875	-5.43848	5.37e-08	0	0	0.183	0.156	0.661
ARIH2	CMC_sQTL	3	48956280	49022971	-5.33631	9.49e-08	0	0	0.055	0.715	0.23
ARIH2	CMC_sQTL	3	48956280	49022971	5.31632	1.06e-07	0	0	0	1	0
CEP57	CMC_sQTL	11	95523624	95565857	-5.05675	4.26e-07	0	0	0	0.022	0.978
ABI1	CMC_sQTL	10	27035524	27150016	-5.008	5.5e-07	0.009	0.004	0.002	0	0.985
ARIH2	CMC_sQTL	3	48956280	49022971	4.973	6.59e-07	0	0	0	1	0
C1orf63	CMC_sQTL	1	25568739	25664656	4.825	1.4e-06	0.003	0.009	0.003	0.009	0.977
OS9	CMC_sQTL	12	58087737	58115340	-4.817	1.46e-06	0.001	0	0.929	0.038	0.031
GOLGA3	CMC_sQTL	12	133345494	133405288	4.708	2.5e-06	0	0.016	0	0	0.984
TMBIM6	CMC_sQTL	12	50135292	50158717	-4.66071	3.15e-06	0	0.012	0	0.119	0.869
C1orf63	CMC_sQTL	1	25568739	25664656	-4.646	3.38e-06	0.009	0.02	0.01	0.021	0.939
GUF1	CMC_sQTL	4	44680432	44702697	-4.57633	4.73e-06	0	0.995	0	0.003	0.001
GPX1	Banner_pQTL	3	49394609	49396033	6.686	2.29e-11	0	0	0	0.972	0.028
GMPPB	Banner_pQTL	3	49754277	49761384	5.76	8.41e-09	0	0	0	0.996	0.004
NT5C2	Banner_pQTL	10	104845940	104953056	4.967	6.8e-07	0	0.005	0	0.012	0.983
OS9	Banner_pQTL	12	58087738	58115340	-4.6803	2.86e-06	0.026	0.033	0.023	0.029	0.89
TSFM	Banner_pQTL	12	58176372	58201854	-4.664	3.1e-06	0	0.002	0	0.914	0.084
TRMT61B	Banner_pQTL	2	29072687	29093167	-4.2551	2.09e-05	0.359	0.35	0.026	0.026	0.238
ATP5S	Banner_pQTL	14	50779044	50802276	-4.22923	2.34e-05	0	0.077	0	0.052	0.871
GPX1	ROSMAP_pQTL	3	49394609	49396033	6.686	2.29e-11	0	0	0	0.972	0.028
GMPPB	ROSMAP_pQTL	3	49754277	49761384	5.35763	8.43e-08	0	0	0	0.997	0.003
XRCC6BP1	ROSMAP_pQTL	12	58335324	58351052	-5.058	4.24e-07	0.001	0	0.889	0.059	0.051
NT5C2	ROSMAP_pQTL	10	104845940	104953056	5.0349	4.78e-07	0.018	0.007	0.052	0.018	0.906
ABHD12	ROSMAP_pQTL	20	25275379	25371619	4.852	1.22e-06	0	0.008	0	0.058	0.934
CDC42BPA	ROSMAP_pQTL	1	227177566	227506175	4.821	1.43e-06	0	0.002	0.062	0.749	0.187
CSDC2	ROSMAP_pQTL	22	41956767	41973745	-4.6254	3.74e-06	0	0.179	0	0.235	0.586
TSFM	ROSMAP_pQTL	12	58176372	58201854	-4.482	7.39e-06	0	0.002	0	0.96	0.038
THUMPD3	ROSMAP_pQTL	3	9404526	9428475	4.32009	1.56e-05	0.641	0.348	0.006	0.003	0.001
NEK4	ROSMAP_pQTL	3	52744800	52804965	-4.30088	1.7e-05	0.001	0.019	0.001	0.033	0.946
NASP	ROSMAP_pQTL	1	46049518	46084566	4.167	3.09e-05	0.473	0.011	0.44	0.01	0.066
PP0, no association with GWAS trait and QTL trait; PP1/PP2, association with either GWAS trait or QTL trait; PP3, association with both GWAS trait and QTL trait with different SNP; PP4, association with both GWAS trait and QTL trait with the same SNP.
gene highlighted - evidence of PP4 >80 replicated in at least 2 independent datasets

### Sheet: ST22
Supplementary Table 22. Convergence of genes identified in TUD-EUR across methods (genes not identified in prior smoking GWAS are highlighted in bold)
gene (total of significant genes: 461)	chr	gene start	gene end	gene range	GWS loci (+/- 1MB)	MAGMA (total of sig genes: 91)	HMAGMA (total of sig genes: 385)	SMultiXcan (total of sig genes: 46)	SPrediXcan (total of sig genes: 67)	PWAS (total of sig genes: 14)	TWAS (total of sig genes: 34)	Overlap Across Methods	new*
GPX1	3	49394609	49396033	49394609-49396033	L17	TRUE	TRUE	TRUE	TRUE	TRUE	TRUE	6	FALSE
GMPPB	3	49754277	49761384	49754277-49761384	L17	TRUE	TRUE	TRUE	TRUE	TRUE	TRUE	6	FALSE
NICN1	3	49460379	49466759	49460379-49466759	L17	TRUE	TRUE	TRUE	TRUE	FALSE	TRUE	5	FALSE
MST1	3	49721380	49726934	49721380-49726934	L17	TRUE	TRUE	TRUE	TRUE	FALSE	TRUE	5	FALSE
RHOA	3	49396578	49450431	49396578-49450431	L17	TRUE	TRUE	TRUE	TRUE	FALSE	TRUE	5	FALSE
DALRD3	3	49052921	49059726	49052921-49059726	L17	TRUE	TRUE	TRUE	TRUE	FALSE	FALSE	5	FALSE
P4HTM	3	49027319	49044587	49027319-49044587	L17	TRUE	TRUE	TRUE	TRUE	FALSE	TRUE	5	FALSE
QRICH1	3	49067140	49131796	49067140-49131796	L17	TRUE	TRUE	TRUE	TRUE	FALSE	FALSE	5	FALSE
PRKAR2A	3	48782030	48885279	48782030-48885279	L17	TRUE	TRUE	TRUE	TRUE	FALSE	FALSE	5	FALSE
RP11-3B7.1	3	49297518	49298744	49297518-49298744	L17	TRUE	TRUE	TRUE	TRUE	FALSE	FALSE	5	FALSE
WDR6	3	49044495	49053386	49044495-49053386	L17	TRUE	TRUE	TRUE	TRUE	FALSE	TRUE	5	FALSE
MON1A	3	49946302	49967606	49946302-49967606	L17	TRUE	TRUE	TRUE	TRUE	FALSE	FALSE	5	FALSE
CCDC71	3	49199968	49203754	49199968-49203754	L17	TRUE	TRUE	TRUE	TRUE	FALSE	FALSE	5	FALSE
PPP6C	9	127908852	127952218	127908852-127952218	L37	TRUE	TRUE	TRUE	TRUE	FALSE	TRUE	5	FALSE
KLHDC8B	3	49209044	49213917	49209044-49213917	L17	TRUE	TRUE	TRUE	TRUE	FALSE	FALSE	5	FALSE
HIST1H2BD	6	26158349	26171577	26158349-26171577	L29	TRUE	TRUE	TRUE	TRUE	FALSE	FALSE	5	FALSE
TRIM35	8	27142404	27168836	27142404-27168836	L36, L35	TRUE	TRUE	TRUE	TRUE	FALSE	FALSE	5	FALSE
AMT	3	49454211	49460186	49454211-49460186	L17	TRUE	TRUE	TRUE	TRUE	FALSE	TRUE	5	FALSE
HIST1H4H	6	26281283	26285762	26281283-26285762	L29	TRUE	TRUE	TRUE	TRUE	FALSE	FALSE	5	FALSE
BSN	3	49591922	49708978	49591922-49708978	L17	TRUE	TRUE	FALSE	TRUE	FALSE	FALSE	4	FALSE
CHRNA3	15	78885394	78913637	78885394-78913637	L55	TRUE	TRUE	FALSE	TRUE	FALSE	FALSE	4	FALSE
RNF123	3	49726932	49758962	49726932-49758962	L17	TRUE	TRUE	FALSE	TRUE	FALSE	FALSE	4	FALSE
SEMA3F	3	50192478	50226508	50192478-50226508	L17	TRUE	TRUE	FALSE	TRUE	FALSE	FALSE	4	FALSE
MST1R	3	49924435	49941299	49924435-49941299	L17	TRUE	TRUE	FALSE	TRUE	FALSE	FALSE	4	FALSE
PHACTR4	1	28696114	28826881	28696114-28826881	L1	TRUE	TRUE	FALSE	TRUE	FALSE	TRUE	4	FALSE
RBM6	3	49977440	50137478	49977440-50137478	L17	TRUE	TRUE	FALSE	TRUE	FALSE	TRUE	4	FALSE
NDUFAF3	3	49057892	49060928	49057892-49060928	L17	FALSE	TRUE	TRUE	TRUE	FALSE	FALSE	4	FALSE
CELSR3	3	48673902	48700348	48673902-48700348	L17	FALSE	TRUE	TRUE	TRUE	FALSE	FALSE	4	FALSE
TSFM	12	58176372	58201854	58176372-58201854	L51	FALSE	TRUE	FALSE	TRUE	TRUE	TRUE	4	FALSE
COL7A1	3	48601506	48632700	48601506-48632700	L17	FALSE	TRUE	TRUE	TRUE	FALSE	FALSE	4	FALSE
CHRNA2	8	27317278	27336813	27317278-27336813	L36, L35	FALSE	TRUE	TRUE	TRUE	FALSE	FALSE	4	FALSE
ZEB2	2	145141648	145277965	145141648-145277965	L14	FALSE	TRUE	TRUE	TRUE	FALSE	FALSE	4	FALSE
PLXNB1	3	48445261	48471460	48445261-48471460	L17	FALSE	TRUE	TRUE	TRUE	FALSE	FALSE	4	FALSE
NCKIPSD	3	48711277	48723360	48711277-48723360	L17	FALSE	TRUE	TRUE	TRUE	FALSE	TRUE	4	FALSE
DAG1	3	49506146	49573048	49506146-49573048	L17	TRUE	TRUE	FALSE	FALSE	FALSE	FALSE	3	FALSE
C3orf84	3	49215065	49229291	49215065-49229291	L17	TRUE	TRUE	FALSE	FALSE	FALSE	FALSE	3	FALSE
CCDC36	3	49235861	49295537	49235861-49295537	L17	TRUE	TRUE	FALSE	FALSE	FALSE	TRUE	3	FALSE
APEH	3	49711435	49721396	49711435-49721396	L17	TRUE	TRUE	FALSE	FALSE	FALSE	FALSE	3	FALSE
TCTA	3	49449639	49453908	49449639-49453908	L17	TRUE	TRUE	FALSE	FALSE	FALSE	FALSE	3	FALSE
IREB2	15	78729773	78793798	78729773-78793798	L55	TRUE	TRUE	FALSE	FALSE	FALSE	FALSE	3	FALSE
LAMB2	3	49158547	49170551	49158547-49170551	L17	TRUE	TRUE	FALSE	FALSE	FALSE	FALSE	3	FALSE
CHRNA5	15	78857862	78887611	78857862-78887611	L55	TRUE	TRUE	FALSE	FALSE	FALSE	FALSE	3	FALSE
USP4	3	49315264	49378145	49315264-49378145	L17	TRUE	TRUE	FALSE	FALSE	FALSE	FALSE	3	FALSE
SLC25A20	3	48894369	48936426	48894369-48936426	L17	TRUE	TRUE	FALSE	FALSE	FALSE	FALSE	3	FALSE
ARIH2	3	48956254	49023815	48956254-49023815	L17	TRUE	TRUE	FALSE	FALSE	FALSE	FALSE	3	FALSE
USP19	3	49145479	49158371	49145479-49158371	L17	TRUE	TRUE	FALSE	FALSE	FALSE	FALSE	3	FALSE
MTMR2	11	95566046	95658479	95566046-95658479	L45	TRUE	TRUE	FALSE	FALSE	FALSE	FALSE	3	FALSE
CEP57	11	95523129	95565857	95523129-95565857	L45	TRUE	TRUE	FALSE	FALSE	FALSE	FALSE	3	FALSE
CDHR4	3	49828165	49837268	49828165-49837268	L17	TRUE	TRUE	FALSE	FALSE	FALSE	FALSE	3	FALSE
PTPRF	1	43990858	44089343	43990858-44089343	L4, L3	TRUE	TRUE	FALSE	FALSE	FALSE	FALSE	3	FALSE
CTD-2330K9.3	3	49941278	49954370	49941278-49954370	L17	TRUE	TRUE	FALSE	FALSE	FALSE	FALSE	3	FALSE
FAM76B	11	95502106	95523573	95502106-95523573	L45	TRUE	TRUE	FALSE	FALSE	FALSE	TRUE	3	FALSE
UBA7	3	49842640	49851379	49842640-49851379	L17	TRUE	FALSE	FALSE	TRUE	FALSE	FALSE	3	FALSE
JMJD1C	10	64926981	65225722	64926981-65225722	L40	TRUE	TRUE	FALSE	FALSE	FALSE	FALSE	3	FALSE
CDS1	4	85504132	85572491	85504132-85572491	L23	TRUE	TRUE	FALSE	FALSE	FALSE	FALSE	3	FALSE
CAMKV	3	49895421	49907655	49895421-49907655	L17	TRUE	TRUE	FALSE	FALSE	FALSE	FALSE	3	FALSE
RP4-583P15.14	20	62369623	62371751	62369623-62371751	L63	TRUE	TRUE	FALSE	FALSE	FALSE	FALSE	3	FALSE
TENM2	5	166711804	167691162	166711804-167691162	L28, L26, L27	TRUE	TRUE	FALSE	FALSE	FALSE	FALSE	3	FALSE
TRAIP	3	49866034	49894007	49866034-49894007	L17	TRUE	TRUE	FALSE	FALSE	FALSE	FALSE	3	FALSE
RP11-180C1.1	4	28363901	28404486	28363901-28404486	L21	TRUE	TRUE	FALSE	FALSE	FALSE	FALSE	3	FALSE
IP6K1	3	49761727	49823975	49761727-49823975	L17	TRUE	TRUE	FALSE	FALSE	FALSE	FALSE	3	FALSE
FNDC5	1	33327869	33338083	33327869-33338083	L2	TRUE	TRUE	FALSE	FALSE	FALSE	FALSE	3	FALSE
S100PBP	1	33282368	33324476	33282368-33324476	L2	TRUE	TRUE	FALSE	FALSE	FALSE	TRUE	3	FALSE
VRK2	2	58134786	58387055	58134786-58387055	L12	TRUE	TRUE	FALSE	FALSE	FALSE	FALSE	3	FALSE
MAST2	1	46252659	46501796	46252659-46501796	L4, L3	TRUE	TRUE	FALSE	FALSE	FALSE	FALSE	3	FALSE
CTDSP2	12	58213710	58240522	58213710-58240522	L51	TRUE	TRUE	FALSE	FALSE	FALSE	FALSE	3	FALSE
C3orf62	3	49306035	49315342	49306035-49315342	L17	TRUE	TRUE	FALSE	FALSE	FALSE	FALSE	3	FALSE
QARS	3	49133365	49142553	49133365-49142553	L17	TRUE	TRUE	FALSE	FALSE	FALSE	FALSE	3	FALSE
MCRS1	12	49950327	49961936	49950327-49961936	L49, L50	TRUE	TRUE	FALSE	FALSE	FALSE	FALSE	3	FALSE
RBM5	3	50126341	50156454	50126341-50156454	L17	TRUE	TRUE	FALSE	FALSE	FALSE	FALSE	3	FALSE
TOB2	22	41829496	41843027	41829496-41843027	.	TRUE	TRUE	FALSE	FALSE	FALSE	FALSE	3	FALSE
LIME1	20	62366815	62370456	62366815-62370456	L63	TRUE	TRUE	FALSE	FALSE	FALSE	FALSE	3	FALSE
KDM4A	1	44115829	44171186	44115829-44171186	L4, L3	TRUE	TRUE	FALSE	FALSE	FALSE	FALSE	3	FALSE
RHCE	1	25688740	25756683	25688740-25756683	.	TRUE	FALSE	FALSE	TRUE	FALSE	TRUE	3	FALSE
SCAI	9	127704887	127905785	127704887-127905785	L37	TRUE	TRUE	FALSE	FALSE	FALSE	FALSE	3	FALSE
SLC2A4RG	20	62371214	62374858	62371214-62374858	L63	TRUE	TRUE	FALSE	FALSE	FALSE	FALSE	3	FALSE
ERC2	3	55542336	56502391	55542336-56502391	.	TRUE	TRUE	FALSE	FALSE	FALSE	FALSE	3	FALSE
ST3GAL3	1	44171495	44396831	44171495-44396831	L4, L3	TRUE	TRUE	FALSE	FALSE	FALSE	FALSE	3	FALSE
PTK2B	8	27168999	27316908	27168999-27316908	L36, L35	FALSE	TRUE	FALSE	TRUE	FALSE	FALSE	3	FALSE
IP6K2	3	48725436	48754711	48725436-48754711	L17	FALSE	TRUE	TRUE	FALSE	FALSE	FALSE	3	FALSE
METTL21B	12	58165275	58176324	58165275-58176324	L51	FALSE	TRUE	FALSE	TRUE	FALSE	TRUE	3	FALSE
ARPC5L	9	127624409	127640012	127624409-127640012	L37	FALSE	TRUE	FALSE	TRUE	FALSE	FALSE	3	FALSE
CUEDC2	10	104183002	104192418	104183002-104192418	L41	FALSE	TRUE	TRUE	FALSE	FALSE	FALSE	3	FALSE
NASP	1	46049660	46084576	46049660-46084576	L4, L3	FALSE	TRUE	FALSE	FALSE	TRUE	FALSE	3	FALSE
SEMA3B	3	50305084	50314977	50305084-50314977	L17	FALSE	FALSE	TRUE	TRUE	FALSE	FALSE	3	FALSE
PSMA4	15	78832747	78844759	78832747-78844759	L55	FALSE	FALSE	TRUE	TRUE	FALSE	FALSE	3	FALSE
IFRD2	3	50325163	50329860	50325163-50329860	L17	FALSE	FALSE	TRUE	TRUE	FALSE	FALSE	3	FALSE
BTN3A3	6	26440732	26453643	26440732-26453643	L29	FALSE	FALSE	TRUE	TRUE	FALSE	FALSE	3	FALSE
ATP23	12	58335350	58352931	58335350-58352931	L51	FALSE	FALSE	TRUE	TRUE	FALSE	FALSE	3	FALSE
STMN3	20	62271065	62284777	62271065-62284777	L63	FALSE	FALSE	TRUE	TRUE	FALSE	FALSE	3	FALSE
INHBE	12	57849090	57851808	57849090-57851808	L51	FALSE	FALSE	TRUE	TRUE	FALSE	FALSE	3	FALSE
JAZF1	7	27870196	28220414	27870196-28220414	.	FALSE	FALSE	TRUE	TRUE	FALSE	FALSE	3	FALSE
ARFRP1	20	62329994	62339365	62329994-62339365	L63	FALSE	FALSE	TRUE	TRUE	FALSE	TRUE	3	FALSE
PPP1R14B	11	64011950	64014413	64011950-64014413	.	FALSE	FALSE	TRUE	TRUE	FALSE	TRUE	3	FALSE
RP11-190P13.2	1	219730534	219731043	219730534-219731043	.	FALSE	FALSE	TRUE	TRUE	FALSE	FALSE	3	FALSE
CSDC2	22	41956767	41973745	41956767-41973745	.	FALSE	FALSE	FALSE	TRUE	TRUE	FALSE	3	FALSE
CDC42BPA	1	227000000	228000000	227000000-228000000	L10	FALSE	FALSE	FALSE	TRUE	TRUE	FALSE	3	FALSE
SEMA6D	15	47476298	48066420	47476298-48066420	L54	TRUE	FALSE	FALSE	FALSE	FALSE	FALSE	2	FALSE
CHRNA4	20	61975420	62009753	61975420-62009753	L63	TRUE	FALSE	FALSE	FALSE	FALSE	FALSE	2	FALSE
CLU	8	27454434	27472548	27454434-27472548	L36, L35	TRUE	FALSE	FALSE	FALSE	FALSE	FALSE	2	FALSE
ZGPAT	20	62338817	62367494	62338817-62367494	L63	TRUE	FALSE	FALSE	FALSE	FALSE	FALSE	2	FALSE
CHRNB2	1	154540257	154552502	154540257-154552502	L7	TRUE	FALSE	FALSE	FALSE	FALSE	FALSE	2	FALSE
RP4-583P15.15	20	62340216	62370456	62340216-62370456	L63	TRUE	FALSE	FALSE	FALSE	FALSE	FALSE	2	FALSE
BDNF	11	27676440	27743605	27676440-27743605	L42	TRUE	FALSE	FALSE	FALSE	FALSE	FALSE	2	FALSE
YARS	1	33240840	33283754	33240840-33283754	L2	TRUE	FALSE	FALSE	FALSE	FALSE	FALSE	2	FALSE
HIST1H2BE	6	26183958	26184454	26183958-26184454	L29	TRUE	FALSE	FALSE	FALSE	FALSE	FALSE	2	FALSE
OPRD1	1	29138654	29190208	29138654-29190208	L1	TRUE	FALSE	FALSE	FALSE	FALSE	FALSE	2	FALSE
GNAT1	3	50229045	50233949	50229045-50233949	L17	TRUE	FALSE	FALSE	FALSE	FALSE	FALSE	2	FALSE
GGACT	13	101183810	101241782	101183810-101241782	.	TRUE	FALSE	FALSE	FALSE	FALSE	FALSE	2	FALSE
GINS1	20	25388363	25433264	25388363-25433264	L62	TRUE	FALSE	FALSE	FALSE	FALSE	FALSE	2	FALSE
DBH	9	136501482	136524466	136501482-136524466	L39, L38	TRUE	FALSE	FALSE	FALSE	FALSE	FALSE	2	FALSE
LSAMP	3	115521235	117716095	115521235-117716095	L19, L20	TRUE	FALSE	FALSE	FALSE	FALSE	FALSE	2	FALSE
HIST1H4C	6	26104104	26104518	26104104-26104518	L29	TRUE	FALSE	FALSE	FALSE	FALSE	FALSE	2	FALSE
AMIGO3	3	49754267	49761349	49754267-49761349	L17	TRUE	FALSE	FALSE	FALSE	FALSE	FALSE	2	FALSE
RANBP17	5	170288874	170727019	170288874-170727019	L28	TRUE	FALSE	FALSE	FALSE	FALSE	TRUE	2	FALSE
RNF13	3	149530495	149679926	149530495-149679926	.	TRUE	FALSE	FALSE	FALSE	FALSE	FALSE	2	FALSE
ROBO2	3	75955846	77699115	75955846-77699115	L18	TRUE	FALSE	FALSE	FALSE	FALSE	FALSE	2	FALSE
PBRM1	3	52579368	52719933	52579368-52719933	L17	TRUE	FALSE	FALSE	FALSE	FALSE	FALSE	2	FALSE
RP4-598G3.1	1	73771853	73820936	73771853-73820936	L6	FALSE	TRUE	FALSE	FALSE	FALSE	FALSE	2	FALSE
SHISA5	3	48509197	48542259	48509197-48542259	L17	FALSE	TRUE	FALSE	FALSE	FALSE	FALSE	2	FALSE
MORF4L1	15	79102829	79190475	79102829-79190475	L55	FALSE	TRUE	FALSE	FALSE	FALSE	FALSE	2	FALSE
RN7SL182P	3	49120666	49120963	49120666-49120963	L17	FALSE	TRUE	FALSE	FALSE	FALSE	FALSE	2	FALSE
UCN2	3	48599160	48601206	48599160-48601206	L17	FALSE	TRUE	FALSE	FALSE	FALSE	FALSE	2	FALSE
RP11-160C18.2	15	78952986	78996226	78952986-78996226	L55	FALSE	TRUE	FALSE	FALSE	FALSE	FALSE	2	FALSE
RN7SL217P	3	49900819	49901093	49900819-49901093	L17	FALSE	TRUE	FALSE	FALSE	FALSE	FALSE	2	FALSE
CCDC82	11	96085933	96121068	96085933-96121068	L45	FALSE	TRUE	FALSE	FALSE	FALSE	FALSE	2	FALSE
BSN-AS1	3	49677916	49679202	49677916-49679202	L17	FALSE	TRUE	FALSE	FALSE	FALSE	FALSE	2	FALSE
MAP4	3	47892186	48130762	47892186-48130762	L17	FALSE	TRUE	FALSE	FALSE	FALSE	FALSE	2	FALSE
Y_RNA	3	49307565	49307672	49307565-49307672	L17	FALSE	TRUE	FALSE	FALSE	FALSE	FALSE	2	FALSE
RP11-261N11.8	20	61991340	62002529	61991340-62002529	L63	FALSE	TRUE	FALSE	FALSE	FALSE	FALSE	2	FALSE
RP11-184I16.4	1	44175063	44193014	44175063-44193014	L3, L4	FALSE	TRUE	FALSE	FALSE	FALSE	FALSE	2	FALSE
HMGN4	6	26538633	26546482	26538633-26546482	L29	FALSE	TRUE	FALSE	FALSE	FALSE	FALSE	2	FALSE
LL09NC01-254D11.1	9	136476920	136498221	136476920-136498221	L38, L39	FALSE	TRUE	FALSE	FALSE	FALSE	FALSE	2	FALSE
SLC26A6	3	48663156	48672926	48663156-48672926	L17	FALSE	TRUE	FALSE	FALSE	FALSE	FALSE	2	FALSE
RP11-184I16.3	1	44209142	44209412	44209142-44209412	L4, L3	FALSE	TRUE	FALSE	FALSE	FALSE	FALSE	2	FALSE
RP11-123O22.1	4	28437071	28601897	28437071-28601897	L21	FALSE	TRUE	FALSE	FALSE	FALSE	FALSE	2	FALSE
CTD-2090I13.1	1	227581292	227618736	227581292-227618736	L10	FALSE	TRUE	FALSE	FALSE	FALSE	FALSE	2	FALSE
NFKB2	10	104153867	104162286	104153867-104162286	L41	FALSE	TRUE	FALSE	FALSE	FALSE	FALSE	2	FALSE
AC018880.1	2	104144078	104145719	104144078-104145719	L13	FALSE	TRUE	FALSE	FALSE	FALSE	FALSE	2	FALSE
RP11-572O6.1	3	48709888	48710166	48709888-48710166	L17	FALSE	TRUE	FALSE	FALSE	FALSE	FALSE	2	FALSE
DRD2	11	113280337	113346111	113280337-113346111	L46, L47	FALSE	TRUE	FALSE	FALSE	FALSE	FALSE	2	FALSE
RP11-184B22.2	9	128134604	128135045	128134604-128135045	L37	FALSE	TRUE	FALSE	FALSE	FALSE	FALSE	2	FALSE
AC092568.1	2	104110699	104112300	104110699-104112300	L13	FALSE	TRUE	FALSE	FALSE	FALSE	FALSE	2	FALSE
HIST1H4H (H4C8)	6	26281283	26285762	26281283-26285762	L29	FALSE	TRUE	FALSE	FALSE	FALSE	FALSE	2	FALSE
CDC25A	3	48198636	48229846	48198636-48229846	L17	FALSE	TRUE	FALSE	FALSE	FALSE	FALSE	2	FALSE
AC099668.5	3	49721913	49722416	49721913-49722416	L17	FALSE	TRUE	FALSE	FALSE	FALSE	FALSE	2	FALSE
RN7SKP19	1	73657287	73657538	73657287-73657538	L6	FALSE	TRUE	FALSE	FALSE	FALSE	FALSE	2	FALSE
RP11-493K19.3	3	50153455	50193518	50153455-50193518	L17	FALSE	TRUE	FALSE	FALSE	FALSE	FALSE	2	FALSE
HCG11	6	26523678	26526807	26523678-26526807	L29	FALSE	TRUE	FALSE	FALSE	FALSE	FALSE	2	FALSE
RNU7-128P	3	48221818	48221879	48221818-48221879	L17	FALSE	TRUE	FALSE	FALSE	FALSE	FALSE	2	FALSE
LRRN2	1	204586298	204654861	204586298-204654861	L9	FALSE	TRUE	FALSE	FALSE	FALSE	FALSE	2	FALSE
RP11-620J15.2	12	58263618	58290265	58263618-58290265	L51	FALSE	TRUE	FALSE	FALSE	FALSE	FALSE	2	FALSE
WDR65	1	43637820	43720029	43637820-43720029	L4, L3	FALSE	TRUE	FALSE	FALSE	FALSE	FALSE	2	FALSE
RP11-474P12.3	9	127730573	127731119	127730573-127731119	L37	FALSE	TRUE	FALSE	FALSE	FALSE	FALSE	2	FALSE
RP4-788P17.1	1	74100899	74180897	74100899-74180897	L6	FALSE	TRUE	FALSE	FALSE	FALSE	FALSE	2	FALSE
RP11-351O1.3	10	65249221	65249398	65249221-65249398	L40	FALSE	TRUE	FALSE	FALSE	FALSE	FALSE	2	FALSE
BTN1A1	6	26501449	26510650	26501449-26510650	L29	FALSE	TRUE	FALSE	FALSE	FALSE	FALSE	2	FALSE
RP11-351O1.4	10	65118505	65118864	65118505-65118864	L40	FALSE	TRUE	FALSE	FALSE	FALSE	FALSE	2	FALSE
FCN3	1	27695603	27701315	27695603-27701315	L1	FALSE	TRUE	FALSE	FALSE	FALSE	FALSE	2	FALSE
SLC17A9	20	61583999	61600937	61583999-61600937	L63	FALSE	TRUE	FALSE	FALSE	FALSE	FALSE	2	FALSE
RPL18P11	15	78953389	78953918	78953389-78953918	L55	FALSE	TRUE	FALSE	FALSE	FALSE	FALSE	2	FALSE
RP11-735A19.4	11	94800361	94804387	94800361-94804387	L45	FALSE	TRUE	FALSE	FALSE	FALSE	FALSE	2	FALSE
RP11-472K22.2	4	29216020	29222784	29216020-29222784	L21	FALSE	TRUE	FALSE	FALSE	FALSE	FALSE	2	FALSE
RP11-442N24__B.1	1	28969740	28975093	28969740-28975093	L1	FALSE	TRUE	FALSE	FALSE	FALSE	FALSE	2	FALSE
MIR4271	3	49311553	49311619	49311553-49311619	L17	FALSE	TRUE	FALSE	FALSE	FALSE	FALSE	2	FALSE
RP11-356J5.12	11	112141472	112233257	112141472-112233257	L46, L47	FALSE	TRUE	FALSE	FALSE	FALSE	FALSE	2	FALSE
CWC15	11	94695787	94706776	94695787-94706776	L45	FALSE	TRUE	FALSE	FALSE	FALSE	FALSE	2	FALSE
RP11-111N20.4	10	65417834	65418281	65417834-65418281	L40	FALSE	TRUE	FALSE	FALSE	FALSE	FALSE	2	FALSE
PRPS1P2	9	127912932	127913868	127912932-127913868	L37	FALSE	TRUE	FALSE	FALSE	FALSE	TRUE	2	FALSE
AC023128.2	2	145512343	145513565	145512343-145513565	L14	FALSE	TRUE	FALSE	FALSE	FALSE	FALSE	2	FALSE
SZT2	1	43855553	43919918	43855553-43919918	L4, L3	FALSE	TRUE	FALSE	FALSE	FALSE	FALSE	2	FALSE
TMSB10P1	2	236791006	236791137	236791006-236791137	L16	FALSE	TRUE	FALSE	FALSE	FALSE	FALSE	2	FALSE
MRPS18AP1	3	48297840	48298428	48297840-48298428	L17	FALSE	TRUE	FALSE	FALSE	FALSE	FALSE	2	FALSE
REEP3	10	65281123	65384883	65281123-65384883	L40	FALSE	TRUE	FALSE	FALSE	FALSE	FALSE	2	FALSE
RCC1	1	28832455	28865812	28832455-28865812	L1	FALSE	TRUE	FALSE	FALSE	FALSE	FALSE	2	FALSE
IP6K1 (IHPK1)	3	49761727	49823975	49761727-49823975	L17	FALSE	TRUE	FALSE	FALSE	FALSE	FALSE	2	FALSE
JMJD1C-AS1	10	65224989	65226323	65224989-65226323	L40	FALSE	TRUE	FALSE	FALSE	FALSE	FALSE	2	FALSE
RP11-430C7.5	1	204595903	204598840	204595903-204598840	L9	FALSE	TRUE	FALSE	FALSE	FALSE	FALSE	2	FALSE
ACTBP13	3	49910780	49915413	49910780-49915413	L17	FALSE	TRUE	FALSE	FALSE	FALSE	FALSE	2	FALSE
RP11-211A18.2	1	227421970	227423056	227421970-227423056	L10	FALSE	TRUE	FALSE	FALSE	FALSE	FALSE	2	FALSE
GUSBP2	6	26839263	26924333	26839263-26924333	L29	FALSE	TRUE	FALSE	FALSE	FALSE	FALSE	2	FALSE
CTD-2330K9.2	3	49936735	49941190	49936735-49941190	L17	FALSE	TRUE	FALSE	FALSE	FALSE	FALSE	2	FALSE
MIR5007	13	55748589	55748683	55748589-55748683	L52	FALSE	TRUE	FALSE	FALSE	FALSE	FALSE	2	FALSE
PRELID1P3	10	65187057	65187699	65187057-65187699	L40	FALSE	TRUE	FALSE	FALSE	FALSE	FALSE	2	FALSE
ARF3	12	49329506	49351334	49329506-49351334	L50, L49	FALSE	TRUE	FALSE	FALSE	FALSE	FALSE	2	FALSE
RP4-533D7.4	1	46512490	46514040	46512490-46514040	L3, L4	FALSE	TRUE	FALSE	FALSE	FALSE	FALSE	2	FALSE
RP11-358D14.2	20	62079404	62080682	62079404-62080682	L63	FALSE	TRUE	FALSE	FALSE	FALSE	FALSE	2	FALSE
RP11-650L12.2	15	78881465	78883618	78881465-78883618	L55	FALSE	TRUE	FALSE	FALSE	FALSE	FALSE	2	FALSE
RAB42	1	28918712	28921955	28918712-28921955	L1	FALSE	TRUE	FALSE	FALSE	FALSE	FALSE	2	FALSE
ARIH2OS	3	48955221	48956818	48955221-48956818	L17	FALSE	TRUE	FALSE	FALSE	FALSE	FALSE	2	FALSE
RP11-620J15.1	12	58230875	58236528	58230875-58236528	L51	FALSE	TRUE	FALSE	FALSE	FALSE	FALSE	2	FALSE
MIR566	3	50210759	50210852	50210759-50210852	L17	FALSE	TRUE	FALSE	FALSE	FALSE	FALSE	2	FALSE
BSN-AS2	3	49586739	49591799	49586739-49591799	L17	FALSE	TRUE	FALSE	FALSE	FALSE	FALSE	2	FALSE
RN7SL552P	4	85608881	85609171	85608881-85609171	L23	FALSE	TRUE	FALSE	FALSE	FALSE	FALSE	2	FALSE
PRKAR2A-AS1	3	48885005	48889414	48885005-48889414	L17	FALSE	TRUE	FALSE	FALSE	FALSE	FALSE	2	FALSE
RNA5SP130	3	49504548	49504661	49504548-49504661	L17	FALSE	TRUE	FALSE	FALSE	FALSE	FALSE	2	FALSE
RP11-366O20.5	9	127956928	127958100	127956928-127958100	L37	FALSE	TRUE	FALSE	FALSE	FALSE	FALSE	2	FALSE
RP11-1B20.1	1	227366034	227371145	227366034-227371145	L10	FALSE	TRUE	FALSE	FALSE	FALSE	FALSE	2	FALSE
WDFY3-AS2	4	85886835	85932430	85886835-85932430	L23	FALSE	TRUE	FALSE	FALSE	FALSE	FALSE	2	FALSE
AC079163.1	2	146358475	146360991	146358475-146360991	L14	FALSE	TRUE	FALSE	FALSE	FALSE	FALSE	2	FALSE
MIR588	6	126805777	126805859	126805777-126805859	.	FALSE	TRUE	FALSE	FALSE	FALSE	FALSE	2	FALSE
FAM229A	1	32826871	32827844	32826871-32827844	L2	FALSE	TRUE	FALSE	FALSE	FALSE	FALSE	2	FALSE
STX12	1	28099694	28150963	28099694-28150963	L1	FALSE	TRUE	FALSE	FALSE	FALSE	FALSE	2	FALSE
CICP26	1	228163091	228165894	228163091-228165894	L10	FALSE	TRUE	FALSE	FALSE	FALSE	FALSE	2	FALSE
RP11-650L12.1	15	78772399	78774162	78772399-78774162	L55	FALSE	TRUE	FALSE	FALSE	FALSE	FALSE	2	FALSE
RNU6-469P	4	85807539	85807639	85807539-85807639	L23	FALSE	TRUE	FALSE	FALSE	FALSE	FALSE	2	FALSE
CTA-223H9.9	22	41826938	41827379	41826938-41827379	.	FALSE	TRUE	FALSE	FALSE	FALSE	FALSE	2	FALSE
CCNB1IP1P1	1	45424229	45425067	45424229-45425067	L4, L3	FALSE	TRUE	FALSE	FALSE	FALSE	FALSE	2	FALSE
RFXANK	19	19303039	19312678	19303039-19312678	.	FALSE	TRUE	FALSE	FALSE	FALSE	FALSE	2	FALSE
LINC00240	6	26924771	26991703	26924771-26991703	L29	FALSE	TRUE	FALSE	FALSE	FALSE	FALSE	2	FALSE
PTCHD4	6	47845764	48036425	47845764-48036425	L31, L30	FALSE	TRUE	FALSE	FALSE	FALSE	FALSE	2	TRUE
ATP6V1G3	1	198492352	198510075	198492352-198510075	.	FALSE	TRUE	FALSE	FALSE	FALSE	FALSE	2	FALSE
RP11-1099M24.8	17	7858186	7858940	7858186-7858940	.	FALSE	TRUE	FALSE	FALSE	FALSE	FALSE	2	FALSE
FPGT	1	74663896	74672918	74663896-74672918	L6	FALSE	TRUE	FALSE	FALSE	FALSE	FALSE	2	FALSE
RP11-694I15.7	3	49177519	49198284	49177519-49198284	L17	FALSE	TRUE	FALSE	FALSE	FALSE	FALSE	2	FALSE
RP11-552E10.1	15	47896077	47898549	47896077-47898549	L54	FALSE	TRUE	FALSE	FALSE	FALSE	FALSE	2	FALSE
LRRIQ3	1	74491699	74663871	74491699-74663871	L6	FALSE	TRUE	FALSE	FALSE	FALSE	FALSE	2	FALSE
RP11-114H24.4	15	78233784	78236924	78233784-78236924	L55	FALSE	TRUE	FALSE	FALSE	FALSE	FALSE	2	FALSE
SNORA40	5	167460096	167460210	167460096-167460210	L28, L27, L26	FALSE	TRUE	FALSE	FALSE	FALSE	FALSE	2	FALSE
PARP1	1	226548392	226595780	226548392-226595780	L10	FALSE	TRUE	FALSE	FALSE	FALSE	FALSE	2	FALSE
DIDO1	20	61509090	61569304	61509090-61569304	L63	FALSE	TRUE	FALSE	FALSE	FALSE	FALSE	2	FALSE
KDM4D	11	94706845	94732682	94706845-94732682	L45	FALSE	TRUE	FALSE	FALSE	FALSE	FALSE	2	FALSE
C1orf95	1	226736501	226796915	226736501-226796915	L10	FALSE	TRUE	FALSE	FALSE	FALSE	FALSE	2	FALSE
PLET1	11	112119202	112131583	112119202-112131583	L47, L46	FALSE	TRUE	FALSE	FALSE	FALSE	FALSE	2	FALSE
ADAMTS7P3	15	78268384	78285399	78268384-78285399	L55	FALSE	TRUE	FALSE	FALSE	FALSE	FALSE	2	FALSE
snoU13	5	170710663	170710717	170710663-170710717	L28	FALSE	TRUE	FALSE	FALSE	FALSE	FALSE	2	FALSE
RP11-68D16.1	4	29408722	29409634	29408722-29409634	L21	FALSE	TRUE	FALSE	FALSE	FALSE	FALSE	2	FALSE
ADAMTS7	15	79051545	79103773	79051545-79103773	L55	FALSE	TRUE	FALSE	FALSE	FALSE	FALSE	2	FALSE
GULOP	8	27417791	27446590	27417791-27446590	L36, L35	FALSE	TRUE	FALSE	FALSE	FALSE	FALSE	2	FALSE
MAML2	11	95709762	96076344	95709762-96076344	L45	FALSE	TRUE	FALSE	FALSE	FALSE	FALSE	2	FALSE
FAM163B	9	136443537	136451319	136443537-136451319	L39, L38	FALSE	TRUE	FALSE	FALSE	FALSE	FALSE	2	FALSE
RP11-546B8.3	5	170678870	170679986	170678870-170679986	L28	FALSE	TRUE	FALSE	FALSE	FALSE	FALSE	2	FALSE
WDR38	9	127615696	127620169	127615696-127620169	L37	FALSE	TRUE	FALSE	FALSE	FALSE	FALSE	2	FALSE
RP11-735A19.2	11	94782586	94784502	94782586-94784502	L45	FALSE	TRUE	FALSE	FALSE	FALSE	FALSE	2	FALSE
BTN2A1	6	26458132	26476849	26458132-26476849	L29	FALSE	TRUE	FALSE	FALSE	FALSE	FALSE	2	FALSE
RNA5SP133	3	56219132	56219250	56219132-56219250	.	FALSE	TRUE	FALSE	FALSE	FALSE	FALSE	2	FALSE
HYKK	15	78799906	78829714	78799906-78829714	L55	FALSE	TRUE	FALSE	FALSE	FALSE	FALSE	2	FALSE
RP11-22P4.2	11	28538379	28540888	28538379-28540888	L42	FALSE	TRUE	FALSE	FALSE	FALSE	FALSE	2	FALSE
RP11-215P8.1	5	133758529	133759026	133758529-133759026	L24	FALSE	TRUE	FALSE	FALSE	FALSE	FALSE	2	FALSE
SLC12A1	15	48498498	48596275	48498498-48596275	L54	FALSE	TRUE	FALSE	FALSE	FALSE	FALSE	2	FALSE
PDE4B	1	66258197	66840262	66258197-66840262	L5	FALSE	TRUE	FALSE	FALSE	FALSE	FALSE	2	FALSE
DNAJA4	15	78556428	78574538	78556428-78574538	L55	FALSE	TRUE	FALSE	FALSE	FALSE	FALSE	2	FALSE
ADC	1	33546714	33586130	33546714-33586130	L2	FALSE	TRUE	FALSE	FALSE	FALSE	FALSE	2	FALSE
AL158091.1	20	62474779	62475273	62474779-62475273	L63	FALSE	TRUE	FALSE	FALSE	FALSE	FALSE	2	FALSE
RP11-520D19.2	3	81295730	81346496	81295730-81346496	L18	FALSE	TRUE	FALSE	FALSE	FALSE	FALSE	2	FALSE
RP4-533D7.3	1	46570622	46570847	46570622-46570847	L4, L3	FALSE	TRUE	FALSE	FALSE	FALSE	FALSE	2	FALSE
RNU6-603P	6	32320654	32320760	32320654-32320760	.	FALSE	TRUE	FALSE	FALSE	FALSE	FALSE	2	FALSE
HIST1H3PS1	6	26322104	26322520	26322104-26322520	L29	FALSE	TRUE	FALSE	FALSE	FALSE	FALSE	2	FALSE
HIST1H3PS1 (H3C9P)	6	26322104	26322520	26322104-26322520	L29	FALSE	TRUE	FALSE	FALSE	FALSE	FALSE	2	FALSE
GPBP1L1	1	46092976	46152302	46092976-46152302	L4, L3	FALSE	TRUE	FALSE	FALSE	FALSE	FALSE	2	FALSE
RP11-395N6.4	1	32887580	32887920	32887580-32887920	L2	FALSE	TRUE	FALSE	FALSE	FALSE	FALSE	2	FALSE
LRRC37A12P	1	32888815	32892390	32888815-32892390	L2	FALSE	TRUE	FALSE	FALSE	FALSE	FALSE	2	FALSE
CNNM2	10	104678050	104849978	104678050-104849978	L41	FALSE	TRUE	FALSE	FALSE	FALSE	FALSE	2	FALSE
AK2	1	33473541	33502593	33473541-33502593	L2	FALSE	TRUE	FALSE	FALSE	FALSE	FALSE	2	FALSE
RN7SL339P	5	170786121	170786414	170786121-170786414	L28	FALSE	TRUE	FALSE	FALSE	FALSE	FALSE	2	FALSE
RP11-343J18.1	9	129032400	129038197	129032400-129038197	L37	FALSE	TRUE	FALSE	FALSE	FALSE	FALSE	2	FALSE
TMEM89	3	48658192	48659288	48658192-48659288	L17	FALSE	TRUE	FALSE	FALSE	FALSE	FALSE	2	FALSE
PSEN2	1	227058264	227083806	227058264-227083806	L10	FALSE	TRUE	FALSE	FALSE	FALSE	FALSE	2	FALSE
RP11-114H24.2	15	78206559	78219188	78206559-78219188	L55	FALSE	TRUE	FALSE	FALSE	FALSE	FALSE	2	FALSE
AC096554.1	2	104741726	104763687	104741726-104763687	L13	FALSE	TRUE	FALSE	FALSE	FALSE	FALSE	2	FALSE
GOLGA1	9	127640636	127703378	127640636-127703378	L37	FALSE	TRUE	FALSE	FALSE	FALSE	FALSE	2	FALSE
IRX3	16	54317216	54320675	54317216-54320675	L58	FALSE	TRUE	FALSE	FALSE	FALSE	FALSE	2	FALSE
TEX41	2	145425534	146020556	145425534-146020556	L14	FALSE	TRUE	FALSE	FALSE	FALSE	FALSE	2	FALSE
RP13-1056D16.2	3	49812718	49813047	49812718-49813047	L17	FALSE	TRUE	FALSE	FALSE	FALSE	FALSE	2	FALSE
NFASC	1	204797782	204991950	204797782-204991950	L9	FALSE	TRUE	FALSE	FALSE	FALSE	FALSE	2	FALSE
U3	2	105149231	105149442	105149231-105149442	L13	FALSE	TRUE	FALSE	FALSE	FALSE	FALSE	2	FALSE
CTD-2007H18.1	15	48236241	48241706	48236241-48241706	L54	FALSE	TRUE	FALSE	FALSE	FALSE	FALSE	2	FALSE
PFKFB4	3	48555117	48594323	48555117-48594323	L17	FALSE	TRUE	FALSE	FALSE	FALSE	FALSE	2	FALSE
RP11-960D24.1	11	28700730	28705016	28700730-28705016	L42	FALSE	TRUE	FALSE	FALSE	FALSE	FALSE	2	FALSE
CYP2D7P	22	42536214	42540578	42536214-42540578	.	FALSE	TRUE	FALSE	FALSE	FALSE	FALSE	2	FALSE
CDKN2AIPNL	5	133737778	133747589	133737778-133747589	L24	FALSE	TRUE	FALSE	FALSE	FALSE	FALSE	2	FALSE
RPS15AP10	1	46111488	46111869	46111488-46111869	L4, L3	FALSE	TRUE	FALSE	FALSE	FALSE	FALSE	2	FALSE
HIST1H2BG	6	26216428	26216872	26216428-26216872	L29	FALSE	TRUE	FALSE	FALSE	FALSE	FALSE	2	FALSE
LRRC53	1	74935562	74978298	74935562-74978298	L6	FALSE	TRUE	FALSE	FALSE	FALSE	FALSE	2	FALSE
ENDOD1	11	94822974	94865809	94822974-94865809	L45	FALSE	TRUE	FALSE	FALSE	FALSE	FALSE	2	FALSE
AGAP1	2	236402733	237040444	236402733-237040444	L16	FALSE	TRUE	FALSE	FALSE	FALSE	FALSE	2	FALSE
GATA5	20	61038553	61051026	61038553-61051026	L63	FALSE	TRUE	FALSE	FALSE	FALSE	FALSE	2	FALSE
RTEL1	20	62289163	62327606	62289163-62327606	L63	FALSE	TRUE	FALSE	FALSE	FALSE	FALSE	2	FALSE
TUBB8P9	1	227693883	227695993	227693883-227695993	L10	FALSE	TRUE	FALSE	FALSE	FALSE	FALSE	2	FALSE
TNNI3K	1	74701085	75010108	74701085-75010108	L6	FALSE	TRUE	FALSE	FALSE	FALSE	FALSE	2	FALSE
BTF3P9	1	227621765	227622047	227621765-227622047	L10	FALSE	TRUE	FALSE	FALSE	FALSE	FALSE	2	FALSE
RP4-660H19.1	1	73214604	73364823	73214604-73364823	L6	FALSE	TRUE	FALSE	FALSE	FALSE	FALSE	2	FALSE
RP11-262K1.1	1	73230714	73256965	73230714-73256965	L6	FALSE	TRUE	FALSE	FALSE	FALSE	FALSE	2	FALSE
KRT8P21	1	73570475	73571965	73570475-73571965	L6	FALSE	TRUE	FALSE	FALSE	FALSE	FALSE	2	FALSE
RNU6-1246P	1	73183346	73183452	73183346-73183452	L6	FALSE	TRUE	FALSE	FALSE	FALSE	FALSE	2	FALSE
RP11-285A1.1	15	78433585	78435515	78433585-78435515	L55	FALSE	TRUE	FALSE	FALSE	FALSE	FALSE	2	FALSE
TMEM182	2	103353364	103636358	103353364-103636358	L13	FALSE	TRUE	FALSE	FALSE	FALSE	FALSE	2	FALSE
RP11-627D16.1	15	46985486	47097042	46985486-47097042	L54	FALSE	TRUE	FALSE	FALSE	FALSE	FALSE	2	FALSE
FBXW12	3	48413709	48436190	48413709-48436190	L17	FALSE	TRUE	FALSE	FALSE	FALSE	FALSE	2	FALSE
CTD-2050N2.1	15	47651627	47688929	47651627-47688929	L54	FALSE	TRUE	FALSE	FALSE	FALSE	FALSE	2	FALSE
AC018880.2	2	104240088	104240288	104240088-104240288	L13	FALSE	TRUE	FALSE	FALSE	FALSE	FALSE	2	FALSE
RP11-769N22.1	4	29048213	29050387	29048213-29050387	L21	FALSE	TRUE	FALSE	FALSE	FALSE	FALSE	2	FALSE
WDR61	15	78575577	78592136	78575577-78592136	L55	FALSE	TRUE	FALSE	FALSE	FALSE	FALSE	2	FALSE
RP11-725M22.1	4	34659228	34671054	34659228-34671054	L22	FALSE	TRUE	FALSE	FALSE	FALSE	FALSE	2	FALSE
COX6CP14	3	49795916	49796089	49795916-49796089	L17	FALSE	TRUE	FALSE	FALSE	FALSE	FALSE	2	FALSE
SMPDL3B	1	28261504	28285668	28261504-28285668	L1	FALSE	TRUE	FALSE	FALSE	FALSE	FALSE	2	FALSE
RP1-92O14.3	1	43820355	43824329	43820355-43824329	L4, L3	FALSE	TRUE	FALSE	FALSE	FALSE	FALSE	2	FALSE
CTB-180C19.1	5	166714325	166721278	166714325-166721278	L26, L27, L28	FALSE	TRUE	FALSE	FALSE	FALSE	FALSE	2	FALSE
RPL13AP25	13	55014839	55015450	55014839-55015450	L52	FALSE	TRUE	FALSE	FALSE	FALSE	FALSE	2	FALSE
RP11-65M17.1	11	112404943	112426525	112404943-112426525	L47, L46	FALSE	TRUE	FALSE	FALSE	FALSE	FALSE	2	FALSE
MIXL1	1	226411319	226414755	226411319-226414755	L10	FALSE	TRUE	FALSE	FALSE	FALSE	FALSE	2	FALSE
MARCHF9	12	58148881	58154190	58148881-58154190	L51	FALSE	TRUE	FALSE	FALSE	FALSE	FALSE	2	FALSE
SLC2A1-AS1	1	43424720	43449029	43424720-43449029	L4, L3	FALSE	TRUE	FALSE	FALSE	FALSE	FALSE	2	FALSE
COL20A1	20	61924538	61966203	61924538-61966203	L63	FALSE	TRUE	FALSE	FALSE	FALSE	FALSE	2	FALSE
KDM4E	11	94758422	94760760	94758422-94760760	L45	FALSE	TRUE	FALSE	FALSE	FALSE	FALSE	2	FALSE
ITPKB-AS1	1	226856598	226864046	226856598-226864046	L10	FALSE	TRUE	FALSE	FALSE	FALSE	FALSE	2	FALSE
RN7SKP139	15	47564794	47565086	47564794-47565086	L54	FALSE	TRUE	FALSE	FALSE	FALSE	FALSE	2	FALSE
HNF4GP1	13	56573334	56574582	56573334-56574582	L52	FALSE	TRUE	FALSE	FALSE	FALSE	FALSE	2	FALSE
MYEF2	15	48426828	48470714	48426828-48470714	L54	FALSE	TRUE	FALSE	FALSE	FALSE	FALSE	2	FALSE
SLC9A2	2	103236166	103327777	103236166-103327777	L13	FALSE	TRUE	FALSE	FALSE	FALSE	FALSE	2	FALSE
ITPKB	1	226819391	226927024	226819391-226927024	L10	FALSE	TRUE	FALSE	FALSE	FALSE	FALSE	2	FALSE
KCNMB1	5	169801675	169816681	169801675-169816681	L28	FALSE	TRUE	FALSE	FALSE	FALSE	FALSE	2	FALSE
RP11-712B9.2	11	94883703	94967268	94883703-94967268	L45	FALSE	TRUE	FALSE	FALSE	FALSE	FALSE	2	FALSE
snosnR66	11	112473077	112473175	112473077-112473175	L47, L46	FALSE	TRUE	FALSE	FALSE	FALSE	FALSE	2	FALSE
UQCRC1	3	48636436	48647470	48636436-48647470	L17	FALSE	TRUE	FALSE	FALSE	FALSE	FALSE	2	FALSE
TTC12	11	113185251	113254266	113185251-113254266	L46, L47	FALSE	TRUE	FALSE	FALSE	FALSE	FALSE	2	FALSE
CDKN2AIPNLP1	1	226680889	226681190	226680889-226681190	L10	FALSE	TRUE	FALSE	FALSE	FALSE	FALSE	2	FALSE
HIST1H2APS3	6	26233350	26233483	26233350-26233483	L29	FALSE	TRUE	FALSE	FALSE	FALSE	FALSE	2	FALSE
CHMP1AP1	1	28013321	28013982	28013321-28013982	L1	FALSE	TRUE	FALSE	FALSE	FALSE	FALSE	2	FALSE
RP11-47P18.1	3	80810193	80838114	80810193-80838114	L18	FALSE	TRUE	FALSE	FALSE	FALSE	FALSE	2	FALSE
RP11-520D19.1	3	81257344	81258065	81257344-81258065	L18	FALSE	TRUE	FALSE	FALSE	FALSE	FALSE	2	FALSE
PPP1R8	1	28157289	28178187	28157289-28178187	L1	FALSE	TRUE	FALSE	FALSE	FALSE	FALSE	2	FALSE
RP11-472K22.1	4	29119930	29204392	29119930-29204392	L21	FALSE	TRUE	FALSE	FALSE	FALSE	FALSE	2	FALSE
RP11-60C6.5	11	94770646	94772975	94770646-94772975	L45	FALSE	TRUE	FALSE	FALSE	FALSE	FALSE	2	FALSE
PTAFR	1	28473677	28520447	28473677-28520447	L1	FALSE	TRUE	FALSE	FALSE	FALSE	FALSE	2	FALSE
MFSD9	2	103332299	103353313	103332299-103353313	L13	FALSE	TRUE	FALSE	FALSE	FALSE	FALSE	2	FALSE
U91328.19	6	25992890	26002003	25992890-26002003	L29	FALSE	TRUE	FALSE	FALSE	FALSE	FALSE	2	FALSE
STMN4	8	27092840	27115937	27092840-27115937	L36, L35	FALSE	TRUE	FALSE	FALSE	FALSE	FALSE	2	FALSE
MARCKSL1	1	32799433	32801980	32799433-32801980	L2	FALSE	TRUE	FALSE	FALSE	FALSE	FALSE	2	FALSE
ARAP2	4	36067620	36246131	36067620-36246131	L22	FALSE	TRUE	FALSE	FALSE	FALSE	FALSE	2	FALSE
TATDN1P1	10	64981915	64982805	64981915-64982805	L40	FALSE	TRUE	FALSE	FALSE	FALSE	FALSE	2	FALSE
SCN2A	2	166095912	166248820	166095912-166248820	L15	FALSE	TRUE	FALSE	FALSE	FALSE	FALSE	2	FALSE
FAM212A	3	49840687	49842463	49840687-49842463	L17	FALSE	TRUE	FALSE	FALSE	FALSE	FALSE	2	FALSE
RP11-32I2.1	9	28598666	28599290	28598666-28599290	.	FALSE	TRUE	FALSE	FALSE	FALSE	FALSE	2	FALSE
BDNF-AS	11	27528385	27719721	27528385-27719721	L42	FALSE	TRUE	FALSE	FALSE	FALSE	FALSE	2	FALSE
RP11-6B4.1	3	81043019	81144798	81043019-81144798	L18	FALSE	TRUE	FALSE	FALSE	FALSE	FALSE	2	FALSE
RP11-1018N14.5	17	49512788	49523163	49512788-49523163	L60	FALSE	TRUE	FALSE	FALSE	FALSE	FALSE	2	FALSE
ZBTB8A	1	33005028	33071540	33005028-33071540	L2	FALSE	TRUE	FALSE	FALSE	FALSE	FALSE	2	FALSE
KCNIP1	5	169780491	170163636	169780491-170163636	L28	FALSE	TRUE	FALSE	FALSE	FALSE	FALSE	2	FALSE
RP11-114H24.3	15	78246417	78255996	78246417-78255996	L55	FALSE	TRUE	FALSE	FALSE	FALSE	FALSE	2	FALSE
RNU4ATAC8P	1	74349396	74349505	74349396-74349505	L6	FALSE	TRUE	FALSE	FALSE	FALSE	FALSE	2	FALSE
RP11-977B10.2	12	49626573	49658539	49626573-49658539	L49, L50	FALSE	TRUE	FALSE	FALSE	FALSE	FALSE	2	FALSE
ELOVL1	1	43829068	43833745	43829068-43833745	L3, L4	FALSE	TRUE	FALSE	FALSE	FALSE	FALSE	2	FALSE
EYA3	1	28296855	28415207	28296855-28415207	L1	FALSE	TRUE	FALSE	FALSE	FALSE	FALSE	2	FALSE
IDH3A	15	78441663	78464291	78441663-78464291	L55	FALSE	TRUE	FALSE	FALSE	FALSE	FALSE	2	FALSE
RNA5SP50	1	74215200	74215306	74215200-74215306	L6	FALSE	TRUE	FALSE	FALSE	FALSE	FALSE	2	FALSE
EFTUD1P1	15	84748920	84795356	84748920-84795356	.	FALSE	TRUE	FALSE	FALSE	FALSE	FALSE	2	FALSE
RP11-1018N14.3	17	49410040	49411451	49410040-49411451	L60	FALSE	TRUE	FALSE	FALSE	FALSE	FALSE	2	FALSE
C20orf195	20	62184373	62188061	62184373-62188061	L63	FALSE	TRUE	FALSE	FALSE	FALSE	FALSE	2	FALSE
ADAMTSL2	9	136397286	136440641	136397286-136440641	L39, L38	FALSE	TRUE	FALSE	FALSE	FALSE	FALSE	2	FALSE
RPGRIP1L	16	53631595	53737850	53631595-53737850	L58	FALSE	TRUE	FALSE	FALSE	FALSE	FALSE	2	FALSE
GBE1	3	81538850	81811312	81538850-81811312	L18	FALSE	TRUE	FALSE	FALSE	FALSE	FALSE	2	FALSE
DNAJC22	12	49740700	49747467	49740700-49747467	L49, L50	FALSE	TRUE	FALSE	FALSE	FALSE	FALSE	2	FALSE
RP1-86C11.7	6	27090436	27091000	27090436-27091000	L29	FALSE	TRUE	FALSE	FALSE	FALSE	FALSE	2	FALSE
FAM103A1	15	83654959	83659809	83654959-83659809	.	FALSE	TRUE	FALSE	FALSE	FALSE	FALSE	2	FALSE
RP11-47P18.2	3	80814048	80838505	80814048-80838505	L18	FALSE	TRUE	FALSE	FALSE	FALSE	FALSE	2	FALSE
RP11-434H14.1	2	144433734	144498863	144433734-144498863	L14	FALSE	TRUE	FALSE	FALSE	FALSE	FALSE	2	FALSE
TM6SF1	15	83776159	83806160	83776159-83806160	.	FALSE	TRUE	FALSE	FALSE	FALSE	FALSE	2	FALSE
TMA16P2	1	46312666	46313266	46312666-46313266	L4, L3	FALSE	TRUE	FALSE	FALSE	FALSE	FALSE	2	FALSE
LIN9	1	226418858	226497434	226418858-226497434	L10	FALSE	TRUE	FALSE	FALSE	FALSE	FALSE	2	FALSE
C1QL4	12	49726194	49730971	49726194-49730971	L49, L50	FALSE	TRUE	FALSE	FALSE	FALSE	FALSE	2	FALSE
IPP	1	46164383	46216321	46164383-46216321	L4, L3	FALSE	TRUE	FALSE	FALSE	FALSE	FALSE	2	FALSE
VN1R12P	6	27001214	27002089	27001214-27002089	L29	FALSE	TRUE	FALSE	FALSE	FALSE	FALSE	2	FALSE
RNU6-987P	6	25383827	25383930	25383827-25383930	L29	FALSE	TRUE	FALSE	FALSE	FALSE	FALSE	2	FALSE
AC003968.1	7	125680283	125680354	125680283-125680354	L33	FALSE	TRUE	FALSE	FALSE	FALSE	FALSE	2	FALSE
RP11-164H5.1	9	127360986	127361859	127360986-127361859	L37	FALSE	TRUE	FALSE	FALSE	FALSE	FALSE	2	FALSE
GMEB1	1	28995244	29045865	28995244-29045865	L1	FALSE	TRUE	FALSE	FALSE	FALSE	FALSE	2	FALSE
RP11-430C7.4	1	204572163	204585693	204572163-204585693	L9	FALSE	TRUE	FALSE	FALSE	FALSE	FALSE	2	FALSE
AC073987.1	2	103726217	103792718	103726217-103792718	L13	FALSE	TRUE	FALSE	FALSE	FALSE	FALSE	2	FALSE
IMPDH2	3	49061758	49066823	49061758-49066823	L17	FALSE	TRUE	FALSE	FALSE	FALSE	FALSE	2	FALSE
ZNF589	3	48282590	48340743	48282590-48340743	L17	FALSE	TRUE	FALSE	FALSE	FALSE	FALSE	2	FALSE
NA	3	49454227	49466743	49454227-49466743	.	FALSE	TRUE	FALSE	FALSE	FALSE	FALSE	2	FALSE
RP11-607P23.1	12	51815740	51818395	51815740-51818395	L50, L49	FALSE	TRUE	FALSE	FALSE	FALSE	FALSE	2	FALSE
AC064874.1	2	236682499	236692031	236682499-236692031	L16	FALSE	TRUE	FALSE	FALSE	FALSE	FALSE	2	FALSE
ARTN	1	44398992	44402913	44398992-44402913	L4, L3	FALSE	TRUE	FALSE	FALSE	FALSE	FALSE	2	FALSE
METTL1	12	58162254	58166576	58162254-58166576	L51	FALSE	TRUE	FALSE	FALSE	FALSE	FALSE	2	FALSE
RN7SL541P	5	133853501	133853785	133853501-133853785	L24	FALSE	TRUE	FALSE	FALSE	FALSE	FALSE	2	FALSE
RPEL1	10	105005644	105007773	105005644-105007773	L41	FALSE	TRUE	FALSE	FALSE	FALSE	FALSE	2	FALSE
LARP1P1	6	26164300	26164591	26164300-26164591	L29	FALSE	TRUE	FALSE	FALSE	FALSE	FALSE	2	FALSE
CSPG4P13	15	78187026	78197016	78187026-78197016	L55	FALSE	TRUE	FALSE	FALSE	FALSE	FALSE	2	FALSE
HIST1H1T	6	26107647	26108364	26107647-26108364	L29	FALSE	TRUE	FALSE	FALSE	FALSE	FALSE	2	FALSE
LINC01103	2	105104916	105126967	105104916-105126967	L13	FALSE	TRUE	FALSE	FALSE	FALSE	FALSE	2	FALSE
SESN3	11	94898677	94965705	94898677-94965705	L45	FALSE	TRUE	FALSE	FALSE	FALSE	FALSE	2	FALSE
THEMIS2	1	28199054	28213196	28199054-28213196	L1	FALSE	TRUE	FALSE	FALSE	FALSE	FALSE	2	FALSE
ANKK1	11	113258513	113271140	113258513-113271140	L47, L46	FALSE	TRUE	FALSE	FALSE	FALSE	FALSE	2	FALSE
TAF12	1	28929362	28969578	28929362-28969578	L1	FALSE	TRUE	FALSE	FALSE	FALSE	FALSE	2	FALSE
CCDC65	12	49297893	49325623	49297893-49325623	L49, L50	FALSE	TRUE	FALSE	FALSE	FALSE	FALSE	2	FALSE
ERMAP	1	43282802	43310660	43282802-43310660	L4, L3	FALSE	TRUE	FALSE	FALSE	FALSE	FALSE	2	FALSE
GAPDHP20	1	32867710	32868716	32867710-32868716	L2	FALSE	TRUE	FALSE	FALSE	FALSE	FALSE	2	FALSE
CCDC51	3	48473574	48481529	48473574-48481529	L17	FALSE	TRUE	FALSE	FALSE	FALSE	FALSE	2	FALSE
NR5A1	9	127243515	127269709	127243515-127269709	.	FALSE	TRUE	FALSE	FALSE	FALSE	FALSE	2	FALSE
TRNAU1AP	1	28879597	28905057	28879597-28905057	L1	FALSE	TRUE	FALSE	FALSE	FALSE	FALSE	2	FALSE
MRPL43	10	102737578	102747272	102737578-102747272	L41	FALSE	TRUE	FALSE	FALSE	FALSE	FALSE	2	FALSE
RP11-752G15.3	15	83316521	83361572	83316521-83361572	.	FALSE	TRUE	FALSE	FALSE	FALSE	FALSE	2	FALSE
LINC00901	3	116640278	116651085	116640278-116651085	L20, L19	FALSE	TRUE	FALSE	FALSE	FALSE	FALSE	2	FALSE
RBBP8NL	20	60985293	61002589	60985293-61002589	L63	FALSE	TRUE	FALSE	FALSE	FALSE	FALSE	2	FALSE
ARHGAP9	12	57866038	57882597	57866038-57882597	L51	FALSE	TRUE	FALSE	FALSE	FALSE	FALSE	2	FALSE
RP11-724N1.1	10	104674342	104675161	104674342-104675161	L41	FALSE	TRUE	FALSE	FALSE	FALSE	FALSE	2	FALSE
IQCF3	3	51851620	51864872	51851620-51864872	L17	FALSE	TRUE	FALSE	FALSE	FALSE	FALSE	2	FALSE
HPCA	1	33352036	33360247	33352036-33360247	L2	FALSE	TRUE	FALSE	FALSE	FALSE	FALSE	2	FALSE
SYF2	1	25549170	25558984	25549170-25558984	.	FALSE	TRUE	FALSE	FALSE	FALSE	FALSE	2	FALSE
CAMP	3	48264837	48266981	48264837-48266981	L17	FALSE	TRUE	FALSE	FALSE	FALSE	FALSE	2	FALSE
PRPH	12	49687485	49692469	49687485-49692469	L50, L49	FALSE	TRUE	FALSE	FALSE	FALSE	FALSE	2	FALSE
RNU6-572P	5	138557447	138557526	138557447-138557526	.	FALSE	TRUE	FALSE	FALSE	FALSE	FALSE	2	FALSE
RP11-84A19.2	1	32307620	32321169	32307620-32321169	L1, L2	FALSE	TRUE	FALSE	FALSE	FALSE	FALSE	2	FALSE
PIK3C2B	1	204391756	204459552	204391756-204459552	L9	FALSE	TRUE	FALSE	FALSE	FALSE	FALSE	2	FALSE
RTEL1-TNFRSF6B	20	62290756	62330037	62290756-62330037	L63	FALSE	TRUE	FALSE	FALSE	FALSE	FALSE	2	FALSE
KIAA1522	1	33207486	33240571	33207486-33240571	L2	FALSE	TRUE	FALSE	FALSE	FALSE	FALSE	2	FALSE
ADCK3	1	227085237	227175246	227085237-227175246	L10	FALSE	TRUE	FALSE	FALSE	FALSE	FALSE	2	FALSE
PPIH	1	43124096	43142429	43124096-43142429	L4, L3	FALSE	TRUE	FALSE	FALSE	FALSE	FALSE	2	FALSE
RP5-963E22.5	20	61758847	61760811	61758847-61760811	L63	FALSE	TRUE	FALSE	FALSE	FALSE	FALSE	2	FALSE
RP11-1029M24.1	3	48162159	48162705	48162159-48162705	L17	FALSE	TRUE	FALSE	FALSE	FALSE	FALSE	2	FALSE
RP11-382A20.4	15	83847934	84108197	83847934-84108197	.	FALSE	TRUE	FALSE	FALSE	FALSE	FALSE	2	FALSE
CTD-3184A7.4	20	62258580	62260177	62258580-62260177	L63	FALSE	TRUE	FALSE	FALSE	FALSE	FALSE	2	FALSE
RN7SL214P	15	78209065	78209324	78209065-78209324	L55	FALSE	TRUE	FALSE	FALSE	FALSE	FALSE	2	FALSE
RP11-170M17.1	10	65424424	65750328	65424424-65750328	L40	FALSE	TRUE	FALSE	FALSE	FALSE	FALSE	2	FALSE
ZBTB20-AS4	3	114819270	114821908	114819270-114821908	L20, L19	FALSE	TRUE	FALSE	FALSE	FALSE	FALSE	2	FALSE
CRY2	11	45868669	45904799	45868669-45904799	L43	FALSE	TRUE	FALSE	FALSE	FALSE	FALSE	2	FALSE
TSPAN1	1	46640759	46651630	46640759-46651630	L4, L3	FALSE	TRUE	FALSE	FALSE	FALSE	FALSE	2	FALSE
BSDC1	1	32830704	32860049	32830704-32860049	L2	FALSE	TRUE	FALSE	FALSE	FALSE	FALSE	2	FALSE
NR6A1	9	127279554	127533589	127279554-127533589	L37	FALSE	TRUE	FALSE	FALSE	FALSE	FALSE	2	FALSE
DDX17	22	38879443	38902316	38879443-38902316	.	FALSE	FALSE	TRUE	FALSE	FALSE	FALSE	2	FALSE
DRC1	2	26624788	26679579	26624788-26679579	.	FALSE	FALSE	TRUE	FALSE	FALSE	FALSE	2	FALSE
EFTUD2	17	42927316	42976813	42927316-42976813	.	FALSE	FALSE	TRUE	FALSE	FALSE	FALSE	2	FALSE
COQ8A	1	227127995	227175245	227127995-227175245	L10	FALSE	FALSE	TRUE	FALSE	FALSE	FALSE	2	FALSE
CDKL1	14	50792983	50864016	50792983-50864016	.	FALSE	FALSE	TRUE	FALSE	FALSE	FALSE	2	FALSE
RP1-153G14.4	6	27371789	27374743	27371789-27374743	L29	FALSE	FALSE	TRUE	FALSE	FALSE	FALSE	2	FALSE
OLFML2A	9	127539412	127577161	127539412-127577161	L37	FALSE	FALSE	TRUE	FALSE	FALSE	FALSE	2	FALSE
CCDC88B	11	64107695	64125006	64107695-64125006	.	FALSE	FALSE	FALSE	TRUE	FALSE	TRUE	2	FALSE
TMEM81	1	205052257	205053588	205052257-205053588	L9	FALSE	FALSE	FALSE	TRUE	FALSE	FALSE	2	FALSE
ITIH4	3	52846978	52864688	52846978-52864688	L17	FALSE	FALSE	FALSE	TRUE	FALSE	FALSE	2	FALSE
RP11-571M6.17	12	58166811	58180829	58166811-58180829	L51	FALSE	FALSE	FALSE	TRUE	FALSE	FALSE	2	FALSE
POLR3H	22	41921803	41940610	41921803-41940610	.	FALSE	FALSE	FALSE	TRUE	FALSE	FALSE	2	FALSE
TSPAN31	12	58138822	58144002	58138822-58144002	L51	FALSE	FALSE	FALSE	TRUE	FALSE	FALSE	2	FALSE
GAPVD1	9	128024105	128129486	128024105-128129486	L37	FALSE	FALSE	FALSE	TRUE	FALSE	FALSE	2	FALSE
TMEM57	1	25757388	25826700	25757388-25826700	.	FALSE	FALSE	FALSE	TRUE	FALSE	FALSE	2	FALSE
RHD	1	25598977	25656936	25598977-25656936	.	FALSE	FALSE	FALSE	TRUE	FALSE	FALSE	2	FALSE
MAU2	19	19431638	19469563	19431638-19469563	.	FALSE	FALSE	FALSE	TRUE	FALSE	FALSE	2	FALSE
TMEM50A	1	25664788	25688852	25664788-25688852	.	FALSE	FALSE	FALSE	TRUE	FALSE	TRUE	2	FALSE
PRSS16	6	27215480	27224399	27215480-27224399	L29	FALSE	FALSE	FALSE	TRUE	FALSE	FALSE	2	FALSE
TMEM69	1	46153853	46160108	46153853-46160108	L4, L3	FALSE	FALSE	FALSE	TRUE	FALSE	FALSE	2	FALSE
HIST1H2AG	6	27100822	27101314	27100822-27101314	L29	FALSE	FALSE	FALSE	TRUE	FALSE	FALSE	2	FALSE
FAM186A	12	50721092	50790392	50721092-50790392	L49, L50	FALSE	FALSE	FALSE	TRUE	FALSE	FALSE	2	FALSE
XRCC6BP1	12	58335444	58351052	58335444-58351052	L51	FALSE	FALSE	FALSE	FALSE	TRUE	TRUE	2	FALSE
ABHD12	20	25275378	25371618	25275378-25371618	L62	FALSE	FALSE	FALSE	FALSE	TRUE	TRUE	2	FALSE
OS9	12	58087737	58115340	58087737-58115340	L51	FALSE	FALSE	FALSE	FALSE	TRUE	FALSE	2	FALSE
NT5C2	10	105000000	105000000	105000000-105000000	L41	FALSE	FALSE	FALSE	FALSE	TRUE	FALSE	2	FALSE
TRMT61B	2	29072687	29093167	29072687-29093167	.	FALSE	FALSE	FALSE	FALSE	TRUE	FALSE	2	FALSE
ATP5S	14	50779044	50802276	50779044-50802276	.	FALSE	FALSE	FALSE	FALSE	TRUE	FALSE	2	FALSE
THUMPD3	3	9404526	9428475	9404526-9428475	.	FALSE	FALSE	FALSE	FALSE	TRUE	FALSE	2	TRUE
NEK4	3	52744800	52804965	52744800-52804965	L17	FALSE	FALSE	FALSE	FALSE	TRUE	FALSE	2	FALSE
CENPW	6	127000000	127000000	127000000-127000000	.	FALSE	FALSE	FALSE	FALSE	FALSE	TRUE	1	FALSE
RBBP5	1	205000000	205000000	205000000-205000000	L9	FALSE	FALSE	FALSE	FALSE	FALSE	TRUE	1	FALSE
NOB1	16	69775756	69788871	69775756-69788871	.	FALSE	FALSE	FALSE	FALSE	FALSE	TRUE	1	FALSE
AP001877.1	11	95556681	95557336	95556681-95557336	L45	FALSE	FALSE	FALSE	FALSE	FALSE	TRUE	1	FALSE
SDHDP6	1	25620655	25621134	25620655-25621134	.	FALSE	FALSE	FALSE	FALSE	FALSE	TRUE	1	FALSE
ABI1	10	27035524	27150016	27035524-27150016	.	FALSE	FALSE	FALSE	FALSE	FALSE	FALSE	1	FALSE
C1orf63	1	25568739	25664656	25568739-25664656	.	FALSE	FALSE	FALSE	FALSE	FALSE	TRUE	1	FALSE
GOLGA3	12	133000000	133000000	133000000-133000000	.	FALSE	FALSE	FALSE	FALSE	FALSE	FALSE	1	FALSE
TMBIM6	12	50135292	50158717	50135292-50158717	L50, L49	FALSE	FALSE	FALSE	FALSE	FALSE	TRUE	1	FALSE
GUF1	4	44680432	44702697	44680432-44702697	.	FALSE	FALSE	FALSE	FALSE	FALSE	TRUE	1	FALSE

### Sheet: ST23
Supplementary Table 23. LDSC heritability analysis functional categories of enrichment (Bonferroni significant results [p<9.62E-4] are highlighted in bold)
Category	Prop._SNPs	Prop._h2	Prop._h2_std_error	Enrichment	Enrichment_std_error	Enrichment_p
Conserved	0.026063	0.4746	0.048486	18.2101	1.86036	9.63e-17
Conserved (extend 500)	0.332514	0.687848	0.049368	2.06863	0.14847	5.85e-11
H3K4me1	0.426568	0.833142	0.06633	1.95313	0.155497	2.9e-09
Enhancer (extend 500)	0.153929	0.379945	0.039112	2.46831	0.254092	4.11e-08
Weak Enhancer	0.088958	0.300865	0.036285	3.38209	0.407889	5.72e-08
Repressed (extend 500)	0.719053	0.585084	0.026224	0.813687	0.03647	8.51e-07
Fetal DHS	0.28501	0.598082	0.063479	2.09846	0.222725	2.26e-06
DHS (extend 500)	0.498779	0.875902	0.078644	1.75609	0.157674	3.01e-06
TSS (extend 500)	0.034826	0.142416	0.022909	4.08941	0.657808	5.46e-06
H3K4me1 (extend 500)	0.609157	0.781529	0.038224	1.28297	0.062749	1.77e-05
H3K9ac (extend 500)	0.230583	0.422033	0.044261	1.83028	0.191952	3.58e-05
H3K4me1 peaks	0.171318	0.478627	0.08686	2.79379	0.507008	0.000415
Intron (extend 500)	0.39713	0.467878	0.021802	1.17815	0.0549	0.001148
Coding	0.014658	0.082592	0.020943	5.63457	1.42875	0.001811
H3K9ac peaks	0.03877	0.193967	0.05205	5.00299	1.34252	0.003515
TSS	0.018219	0.085642	0.023603	4.70073	1.29553	0.004984
H3K9ac	0.126111	0.255437	0.046235	2.02549	0.366623	0.006611
H3K4me3 peaks	0.041789	0.15885	0.042614	3.8012	1.01974	0.007056
H3K27ac (extend 500)	0.336034	0.450197	0.043803	1.33974	0.130354	0.010689
Coding (extend 500)	0.064555	0.12681	0.023978	1.96435	0.371428	0.01097
Promoter	0.031164	0.082531	0.020253	2.64829	0.649885	0.012381
H3K27ac	0.391169	0.471211	0.031821	1.20462	0.081349	0.012455
UTR3	0.011054	0.045555	0.014938	4.12104	1.35133	0.023327
SuperEnhancer (extend 500)	0.171607	0.212142	0.017981	1.23621	0.104779	0.028787
UTR3 (extend 500)	0.026931	0.067603	0.019045	2.51021	0.707165	0.037441
H3K4me3 (extend 500)	0.255482	0.353416	0.047085	1.38333	0.184299	0.037905
Weak Enhancer	0.021093	0.080368	0.033918	3.81028	1.60806	0.081664
TFBS	0.132451	0.254949	0.070891	1.92486	0.535228	0.083319
H3K27 (extend 500)	0.422591	0.484054	0.036182	1.14544	0.085619	0.092862
H3K4me3	0.133307	0.207027	0.045022	1.553	0.337733	0.103236
Super Enhancer	0.16842	0.199136	0.018696	1.18237	0.111005	0.108358
DGF (extend 500)	0.541501	0.645522	0.067617	1.1921	0.124869	0.123462
UTR5	0.005425	0.027939	0.015186	5.15054	2.79946	0.137266
UTR5 (extend 500)	0.027806	0.058363	0.020758	2.09894	0.746525	0.143381
Intron	0.387453	0.42028	0.024528	1.08473	0.063305	0.177699
Transcribed	0.345418	0.257734	0.065569	0.74615	0.189826	0.187331
CTCF (extend 500)	0.071062	0.1255	0.041398	1.76606	0.582558	0.1886
Promoter (extend 500)	0.038627	0.061521	0.017674	1.59269	0.45755	0.19719
H3K27ac	0.269477	0.328582	0.053536	1.21933	0.198667	0.271537
Enhancer	0.06332	0.109738	0.042333	1.73307	0.668547	0.273052
DGF	0.137594	0.20932	0.08621	1.52129	0.626559	0.405924
Enhancer (extend 500)	0.019069	0.032193	0.017789	1.68825	0.932852	0.462991
Fetal DHS	0.084757	0.137294	0.073372	1.61986	0.865679	0.475896
Repressed	0.461222	0.512899	0.079235	1.11204	0.171795	0.516224
Transcribed (extend 500)	0.763062	0.788813	0.042281	1.03375	0.05541	0.543353
CTCF	0.023829	0.002862	0.036444	0.120096	1.5294	0.565098
Promoter Flanking	0.008427	0.018558	0.019347	2.20216	2.29582	0.599925
DHS	0.167755	0.207937	0.088276	1.23953	0.526219	0.649023
Enhancer	0.004335	-0.0005	0.016155	-0.11584	3.72639	0.764944
DHS peaks	0.111766	0.097722	0.07239	0.874347	0.64769	0.846382
TFBS (extend 500)	0.343444	0.331224	0.067485	0.964419	0.196495	0.856273
Promoter Flanking (extend 500)	0.033471	0.03332	0.025821	0.995475	0.771424	0.995324

### Sheet: ST24
Supplementary Table 24. LDSC heritability analysis of cell type group enrichment (Bonferroni-significant results [p<5.00E-04] are highlighted in bold)
Category	Prop._SNPs	Prop._h2	Prop._h2_std_error	Enrichment	Enrichment_std_error	Enrichment_p	Coefficient	Coefficient_std_error	Coefficient_z-score
CNS	0.148	0.703	0.06	4.734	0.402	1.53e-15	2.15e-08	3.77e-09	5.706
Other	0.202	0.685	0.061	3.399	0.305	3.86e-11	1.37e-08	4.29e-09	3.184
Cardiovascular	0.111	0.572	0.056	5.171	0.509	6.59e-11	2.8e-08	5.32e-09	5.275
Hematopoietic	0.233	0.61	0.049	2.623	0.209	1e-09	6.52e-09	2.5e-09	2.615
Adrenal Pancreas	0.093	0.386	0.067	4.161	0.726	3.37e-05	1.33e-08	6.25e-09	2.133
GI	0.167	0.312	0.072	1.866	0.431	0.0565	-8.21e-09	5.01e-09	-1.637
Connective Bone	0.114	0.206	0.05	1.809	0.437	0.0751	-9.35e-09	3.65e-09	-2.563
Liver	0.072	0.118	0.049	1.641	0.688	0.356	-9.11e-09	4.93e-09	-1.848
Skeletal Muscle	0.103	0.126	0.063	1.219	0.607	0.721	-2.58e-08	5.26e-09	-4.916
Kidney	0.042	0.049	0.047	1.151	1.115	0.893	-1.48e-08	7.47e-09	-1.983
Prop._SNPs represents proportion of SNPs; Prop._h2 represents proportion of heritability; Prop._h2_std_error represents proportion of heritability standard error

### Sheet: ST25
Supplementary Table 25. LDSC heritability analysis of multi-tissue gene expression cell type enrichment (Bonferroni significant results [p<2.44E-04] are highlighted in bold)
Name	Coefficient	Coefficient std error	Coefficient p value
Brain_Substantia_nigra	5.23e-09	1.05e-09	3.17e-07
Brain_Frontal_Cortex_(BA9)	4.69e-09	9.44e-10	3.36e-07
A08.186.211.464.405.Hippocampus	5.6e-09	1.14e-09	4.37e-07
Brain_Cortex	4.86e-09	1e-09	6.06e-07
Brain_Hippocampus	4.79e-09	9.93e-10	7.13e-07
Brain_Caudate_(basal_ganglia)	4.9e-09	1.07e-09	2.4e-06
Brain_Cerebellar_Hemisphere	4.6e-09	1.02e-09	3.31e-06
Brain_Hypothalamus	4.52e-09	1.03e-09	5.43e-06
A08.186.211.Brain	5.04e-09	1.15e-09	6.29e-06
Brain_Anterior_cingulate_cortex_(BA24)	4.22e-09	9.67e-10	6.48e-06
A08.186.211.132.Brain.Stem	4.5e-09	1.03e-09	6.75e-06
A08.186.211.464.Limbic.System	4.99e-09	1.15e-09	7.25e-06
A08.186.211.464.710.225.Entorhinal.Cortex	4.83e-09	1.12e-09	7.75e-06
Brain_Putamen_(basal_ganglia)	4.25e-09	1.01e-09	1.18e-05
A08.186.211.730.885.287.500.Cerebral.Cortex	4.83e-09	1.15e-09	1.41e-05
Brain_Nucleus_accumbens_(basal_ganglia)	4.46e-09	1.07e-09	1.49e-05
A08.186.211.730.885.287.500.571.735.Visual.Cortex	4.52e-09	1.09e-09	1.54e-05
Brain_Amygdala	3.96e-09	9.8e-10	2.67e-05
Brain_Spinal_cord_(cervical_c-1)	3.65e-09	9.1e-10	3.07e-05
A08.186.211.132.810.428.200.Cerebellum	3.99e-09	1.02e-09	4.79e-05
Brain_Cerebellum	3.71e-09	1e-09	0.000109
A08.186.211.865.428.Metencephalon	3.65e-09	1.01e-09	0.000152
A08.186.211.730.317.Diencephalon	4.12e-09	1.45e-09	0.002198
A08.186.211.730.885.287.500.270.Frontal.Lobe	3.02e-09	1.07e-09	0.002331
A09.371.729.Retina	3.38e-09	1.21e-09	0.002626
A08.186.211.730.885.287.249.Basal.Ganglia	3.14e-09	1.13e-09	0.002803
A08.186.211.653.Mesencephalon	3.65e-09	1.32e-09	0.002823
A06.407.071.Adrenal.Glands	3.22e-09	1.2e-09	0.003557
A08.186.211.730.317.357.Hypothalamus	3.94e-09	1.5e-09	0.004337
A08.186.211.730.885.287.500.670.Parietal.Lobe	2.88e-09	1.1e-09	0.004526
A11.872.653.Neural.Stem.Cells	3.11e-09	1.31e-09	0.008903
Heart_Left_Ventricle	1.91e-09	1e-09	0.028574
A06.407.071.140.Adrenal.Cortex	2.14e-09	1.13e-09	0.029491
A08.186.211.730.317.357.352.435.Hypothalamo.Hypophyseal.System	2.43e-09	1.44e-09	0.046144
A15.145.Blood	1.98e-09	1.25e-09	0.056824
Pituitary	1.93e-09	1.29e-09	0.067223
Kidney_Cortex	1.68e-09	1.16e-09	0.074798
A08.186.211.730.885.287.249.487.Corpus.Striatum	1.58e-09	1.14e-09	0.083913
Cervix_Endocervix	1.33e-09	1.02e-09	0.096181
A11.329.629.Osteoblasts	1.46e-09	1.22e-09	0.114843
A15.145.300.Fetal.Blood	1.54e-09	1.39e-09	0.135211
A05.810.453.324.Kidney.Cortex	1.52e-09	1.39e-09	0.138259
A09.371.Eye	1.46e-09	1.35e-09	0.140309
A15.145.229.637.555.567.569.200.CD4.Positive.T.Lymphocytes	1.03e-09	1.09e-09	0.170517
A15.145.229.188.Blood.Platelets	1.02e-09	1.12e-09	0.180527
A11.118.637.Leukocytes	1.42e-09	1.6e-09	0.187624
Adrenal_Gland	9.61e-10	1.09e-09	0.187897
Ovary	1.09e-09	1.35e-09	0.20871
A15.382.490.315.583.Neutrophils	8.86e-10	1.23e-09	0.236582
A11.118.637.555.567.562.B.Lymphocytes	9.39e-10	1.32e-09	0.237658
A10.690.Muscles	8.41e-10	1.19e-09	0.239349
A11.627.624.249.Monocyte.Macrophage.Precursor.Cells	8.81e-10	1.29e-09	0.246971
A10.272.497.Epidermis	8.08e-10	1.18e-09	0.247255
A07.541.560.Heart.Ventricles	7.38e-10	1.09e-09	0.248384
Heart_Atrial_Appendage	5.86e-10	9.36e-10	0.265666
A03.556.500.760.464.Parotid.Gland	6.56e-10	1.24e-09	0.298274
A14.549.167.646.Periodontium	6.33e-10	1.28e-09	0.310926
A07.541.Heart	4.96e-10	1.01e-09	0.311708
Colon_Transverse	5.5e-10	1.27e-09	0.33238
A02.633.567.850.Quadriceps.Muscle	4.88e-10	1.14e-09	0.334637
Uterus	4.09e-10	1.02e-09	0.343526
Colon_Sigmoid	4.04e-10	1.05e-09	0.350587
A15.145.229.637.555.Leukocytes..Mononuclear	5.57e-10	1.55e-09	0.359936
A03.734.414.Islets.of.Langerhans	3.98e-10	1.19e-09	0.369089
A15.382.490.555.567.Lymphocytes	4.68e-10	1.46e-09	0.374249
Prostate	2.99e-10	1.02e-09	0.384531
A15.382.Immune.System	4.48e-10	1.56e-09	0.386699
A11.436.397.Keratinocytes	4.17e-10	1.48e-09	0.389245
A11.329.830.Stromal.Cells	3.22e-10	1.32e-09	0.403311
A15.145.229.Blood.Cells	2.91e-10	1.26e-09	0.408496
A03.556.500.760.Salivary.Glands	2.74e-10	1.19e-09	0.408638
A11.118.637.555.567.569.200.700.T.Lymphocytes..Regulatory	2.35e-10	1.07e-09	0.412655
Muscle_Skeletal	1.95e-10	1.05e-09	0.426541
A02.165.Cartilage	2.14e-10	1.21e-09	0.429693
A15.145.846.Serum	2.17e-10	1.27e-09	0.432206
Nerve_Tibial	1.55e-10	1e-09	0.438462
A07.231.908.Veins	1.05e-10	1.33e-09	0.468477
A15.145.229.637.555.567.562.725.Plasma.Cells	8.7e-11	1.29e-09	0.473218
A11.872.190.260.Embryoid.Bodies	6.38e-11	1.41e-09	0.481999
A11.436.294.064.Glucagon.Secreting.Cells	5.63e-12	1.27e-09	0.498227
A15.382.520.604.800.Palatine.Tonsil	-3.03e-11	1.2e-09	0.510092
A11.436.275.Endothelial.Cells	-8.48e-11	1.36e-09	0.524931
A07.231.Blood.Vessels	-9.65e-11	1.39e-09	0.527637
Small_Intestine_Terminal_Ileum	-1.13e-10	1.18e-09	0.538213
A07.231.114.Arteries	-1.38e-10	1.29e-09	0.542573
A14.724.Pharynx	-1.58e-10	1.16e-09	0.553907
A07.541.358.Heart.Atria	-1.22e-10	8.93e-10	0.5543
Stomach	-1.6e-10	1.1e-09	0.557812
A11.872.378.590.635.Granulocyte.Macrophage.Progenitor.Cells	-2.24e-10	1.35e-09	0.565877
A07.541.358.100.Atrial.Appendage	-1.68e-10	9.08e-10	0.573203
Cells_EBV-transformed_lymphocytes	-2.11e-10	1.03e-09	0.581477
A05.810.453.Kidney	-2.26e-10	1.01e-09	0.588792
A03.556.124.369.Intestinal.Mucosa	-3.13e-10	1.36e-09	0.591392
A07.231.908.670.874.Umbilical.Veins	-3.49e-10	1.28e-09	0.607139
A11.118.637.555.567.569.T.Lymphocytes	-3.36e-10	1.14e-09	0.616334
Skin_Sun_Exposed_(Lower_leg)	-3.76e-10	1.26e-09	0.617439
A10.690.467.Muscle..Smooth	-3.64e-10	1.15e-09	0.624671
A07.541.510.110.Aortic.Valve	-3.41e-10	1.04e-09	0.629084
Thyroid	-3.36e-10	1.01e-09	0.630447
A05.360.319.679.490.Endometrium	-3.7e-10	1.05e-09	0.63773
Testis	-3.7e-10	1.02e-09	0.640951
A11.118.637.555.567.562.440.Precursor.Cells..B.Lymphoid	-4.23e-10	1.12e-09	0.647768
A11.436.329.Granulosa.Cells	-4.85e-10	1.19e-09	0.658191
A05.360.319.679.690.Myometrium	-4.43e-10	1.08e-09	0.659653
Lung	-4.55e-10	1.09e-09	0.661899
Esophagus_Muscularis	-4.5e-10	9.72e-10	0.678207
Artery_Tibial	-4.75e-10	9.55e-10	0.690499
A03.620.Liver	-6.18e-10	1.23e-09	0.6924
A11.872.190.Embryonic.Stem.Cells	-5.34e-10	1.06e-09	0.693537
A11.620.520.Myocytes..Smooth.Muscle	-6.23e-10	1.19e-09	0.699046
A04.411.Lung	-5.49e-10	1.01e-09	0.706632
A15.378.316.580.Monocytes	-7.15e-10	1.3e-09	0.7089
A03.556.249.249.356.Colon	-5.86e-10	1.06e-09	0.70912
A03.556.875.875.Stomach	-7.67e-10	1.36e-09	0.713464
A11.443.Erythroid.Cells	-6.06e-10	1.07e-09	0.714466
A11.382.Endocrine.Cells	-6.64e-10	1.16e-09	0.717032
A05.360.319.Genitalia..Female	-7.53e-10	1.2e-09	0.734738
Fallopian_Tube	-6.54e-10	1.04e-09	0.735289
A11.436.Epithelial.Cells	-7.33e-10	1.14e-09	0.739039
A03.556.124.Intestines	-6.4e-10	9.95e-10	0.739961
A15.378.316.Bone.Marrow.Cells	-8.07e-10	1.14e-09	0.761141
A14.724.557.Nasopharynx	-8.03e-10	1.1e-09	0.766363
Minor_Salivary_Gland	-7.77e-10	1.06e-09	0.768149
A10.165.450.300.425.Keloid	-8.83e-10	1.16e-09	0.777215
A11.872.580.Mesenchymal.Stem.Cells	-9.06e-10	1.14e-09	0.78578
A11.329.114.Adipocytes	-8.15e-10	1.02e-09	0.788012
A11.436.348.Hepatocytes	-1e-09	1.21e-09	0.795686
A05.360.490.Germ.Cells	-8.16e-10	9.87e-10	0.795848
A05.360.319.679.Uterus	-9.2e-10	1.07e-09	0.803966
A05.360.Genitalia	-9.73e-10	1.08e-09	0.816111
Cells_Transformed_fibroblasts	-1.11e-09	1.21e-09	0.821465
A10.615.550.599.Mouth.Mucosa	-1.19e-09	1.29e-09	0.821577
Artery_Coronary	-8.83e-10	9.47e-10	0.824215
Bladder	-8.28e-10	8.52e-10	0.834448
A06.407.900.Thyroid.Gland	-9.76e-10	9.98e-10	0.835985
Liver	-9.75e-10	9.94e-10	0.836862
Skin_Not_Sun_Exposed_(Suprapubic)	-1.09e-09	1.08e-09	0.84387
A02.835.232.834.151.Cervical.Vertebrae	-1.13e-09	1.12e-09	0.84423
A11.872.Stem.Cells	-1.31e-09	1.28e-09	0.847811
A15.382.490.555.567.537.Killer.Cells..Natural	-1.24e-09	1.19e-09	0.850248
A14.549.885.Tongue	-1.4e-09	1.34e-09	0.850598
A03.556.Gastrointestinal.Tract	-1.16e-09	1.1e-09	0.854475
A03.556.875.Upper.Gastrointestinal.Tract	-1.45e-09	1.27e-09	0.872632
Artery_Aorta	-1.08e-09	9.49e-10	0.873203
A06.407.Endocrine.Glands	-1.21e-09	1.04e-09	0.877908
A04.531.520.Nasal.Mucosa	-1.19e-09	1.01e-09	0.879274
A03.556.249.124.Ileum	-1.76e-09	1.47e-09	0.884653
A03.556.249.249.356.668.Colon..Sigmoid	-1.28e-09	1.05e-09	0.889046
A02.835.583.443.800.800.Synovial.Fluid	-1.5e-09	1.19e-09	0.895267
Spleen	-1.33e-09	1.05e-09	0.896389
A14.549.Mouth	-1.62e-09	1.28e-09	0.897219
A15.382.812.Mononuclear.Phagocyte.System	-1.58e-09	1.24e-09	0.897638
A11.329.171.Chondrocytes	-1.42e-09	1.1e-09	0.901417
A10.615.550.Mucous.Membrane	-1.38e-09	1.06e-09	0.904858
A15.382.490.555.567.622.Lymphocytes..Null	-1.85e-09	1.34e-09	0.91515
A10.165.450.300.Cicatrix	-1.55e-09	1.1e-09	0.920073
A05.810.890.Urinary.Bladder	-1.83e-09	1.3e-09	0.920886
A11.497.497.600.Oocytes	-1.29e-09	9.02e-10	0.923559
A10.336.707.Prostate	-1.36e-09	9.46e-10	0.925152
A03.556.124.526.767.Rectum	-1.64e-09	1.12e-09	0.928237
A02.835.583.443.800.Synovial.Membrane	-1.67e-09	1.14e-09	0.929196
A05.360.319.679.256.Cervix.Uteri	-1.71e-09	1.14e-09	0.932832
A10.272.Epithelium	-1.68e-09	1.09e-09	0.938236
Cervix_Ectocervix	-1.68e-09	1.04e-09	0.947708
A15.382.812.260.Dendritic.Cells	-1.82e-09	1.07e-09	0.95576
Vagina	-1.89e-09	1.1e-09	0.956416
A14.549.167.Dentition	-2.05e-09	1.19e-09	0.958135
Esophagus_Gastroesophageal_Junction	-1.63e-09	9.12e-10	0.962975
A03.556.124.684.Intestine..Small	-2.57e-09	1.44e-09	0.962988
A15.382.680.Phagocytes	-1.91e-09	1.06e-09	0.964439
A05.360.319.114.373.Fallopian.Tubes	-2.03e-09	1.11e-09	0.96657
Whole_Blood	-2.17e-09	1.17e-09	0.968289
A17.815.Skin	-2.12e-09	1.11e-09	0.971746
A10.165.114.830.500.750.Subcutaneous.Fat..Abdominal	-1.9e-09	9.76e-10	0.973988
A11.329.Connective.Tissue.Cells	-2.12e-09	1.07e-09	0.975822
A10.165.114.830.750.Subcutaneous.Fat	-2.07e-09	1.05e-09	0.975866
A05.360.319.887.Vulva	-2.28e-09	1.14e-09	0.977647
A03.556.875.500.Esophagus	-2.44e-09	1.19e-09	0.979678
A11.872.700.500.Induced.Pluripotent.Stem.Cells	-2.13e-09	1.03e-09	0.981056
A11.329.228.Fibroblasts	-2.24e-09	1.07e-09	0.981797
A06.407.312.Gonads	-2.07e-09	9.81e-10	0.982673
A06.407.312.782.Testis	-2e-09	9.29e-10	0.984426
A11.872.378.590.817.Megakaryocyte.Erythroid.Progenitor.Cells	-2.27e-09	1.05e-09	0.984637
A03.734.Pancreas	-2.3e-09	1.06e-09	0.985421
A11.872.040.Adult.Stem.Cells	-2.42e-09	1.1e-09	0.985731
A15.382.812.522.Macrophages	-2.48e-09	1.12e-09	0.986686
Breast_Mammary_Tissue	-2.1e-09	9.48e-10	0.986816
A05.360.319.114.630.Ovary	-2.29e-09	1.02e-09	0.988012
A10.615.284.473.Chorion	-2.38e-09	1.05e-09	0.988052
A10.615.789.Serous.Membrane	-2.71e-09	1.12e-09	0.992061
A10.615.Membranes	-2.46e-09	9.9e-10	0.993471
A10.549.Lymphoid.Tissue	-2.55e-09	1.02e-09	0.994063
A05.360.444.492.362.Foreskin	-2.89e-09	1.13e-09	0.994822
A11.329.372.600.Macrophages..Alveolar	-3.09e-09	1.14e-09	0.996606
A11.872.378.Hematopoietic.Stem.Cells	-3.21e-09	1.18e-09	0.996679
Esophagus_Mucosa	-2.91e-09	1.07e-09	0.996809
A05.360.444.Genitalia..Male	-2.64e-09	9.42e-10	0.99745
A03.556.249.249.209.Cecum	-2.99e-09	1.05e-09	0.997712
Pancreas	-2.78e-09	9.71e-10	0.997871
Adipose_Subcutaneous	-2.6e-09	8.87e-10	0.998309
A11.627.340.360.Granulocyte.Precursor.Cells	-3.31e-09	1.08e-09	0.998888
A11.627.635.Myeloid.Progenitor.Cells	-3.68e-09	1.12e-09	0.999504
Adipose_Visceral_(Omentum)	-3.36e-09	9.68e-10	0.999743
A15.382.520.604.700.Spleen	-3.7e-09	1.02e-09	0.999849
A10.549.400.Lymph.Nodes	-3.88e-09	9.33e-10	0.999984

### Sheet: ST26
Supplementary Table 26. MAGMA gene-property analysis of enrichment in different tissues (Bonferroni significant results [p<9.26E-04] are highlighted in bold)
Tissue name	Beta	Beta std error	SE	p
Brain Cerebellar Hemisphere	0.030497	0.06116	0.0062522	5.41e-07
Brain Frontal Cortex BA9	0.03252	0.059861	0.0070702	2.13e-06
Brain Cerebellum	0.029492	0.058497	0.0064515	2.44e-06
Brain Anterior cingulate cortex BA24	0.032491	0.057332	0.0074068	5.79e-06
Brain Cortex	0.031198	0.056829	0.0073283	1.04e-05
Brain Nucleus accumbens basal ganglia	0.030631	0.053079	0.007809	4.4e-05
Brain Caudate basal ganglia	0.029869	0.051523	0.008079	0.00010942
Brain Hypothalamus	0.030082	0.051697	0.0083138	0.00014868
Brain Putamen basal ganglia	0.027677	0.047034	0.008139	0.00033708
Brain Amygdala	0.027296	0.046442	0.0080365	0.00034202
Brain Hippocampus	0.025913	0.043819	0.0081723	0.00076141
Brain Substantia nigra	0.017031	0.029273	0.0088073	0.026585
Pituitary	0.017633	0.032821	0.0092371	0.028142
Testis	0.0069358	0.011959	0.0057571	0.11416
Brain Spinal cord cervical c-1	0.0079786	0.014318	0.0088514	0.1837
Muscle Skeletal	0.0057683	0.010908	0.0070698	0.20728
Cells EBV-transformed lymphocytes	-0.000271	-0.0005907	0.0050101	0.52157
Skin Not Sun Exposed Suprapubic	-0.0025582	-0.0049282	0.0079683	0.62591
Skin Sun Exposed Lower leg	-0.003984	-0.0077226	0.0079921	0.69093
Ovary	-0.0066376	-0.013445	0.009957	0.74749
Liver	-0.004542	-0.0081707	0.006518	0.75705
Whole Blood	-0.0041343	-0.0074526	0.0057893	0.76242
Cervix Endocervix	-0.0085564	-0.016921	0.01187	0.76449
Cells Cultured fibroblasts	-0.0054411	-0.011655	0.0066827	0.79223
Cervix Ectocervix	-0.012171	-0.023833	0.012478	0.83532
Pancreas	-0.0099177	-0.016569	0.0086204	0.87502
Kidney Cortex	-0.011968	-0.020994	0.0092183	0.90289
Artery Tibial	-0.013473	-0.02772	0.010286	0.90486
Nerve Tibial	-0.015041	-0.030238	0.010413	0.92568
Minor Salivary Gland	-0.014495	-0.026947	0.0098643	0.92914
Kidney Medulla	-0.015069	-0.027823	0.0095206	0.94325
Heart Atrial Appendage	-0.015588	-0.027958	0.0097742	0.94461
Colon Sigmoid	-0.021322	-0.041674	0.012895	0.95088
Esophagus Mucosa	-0.012976	-0.025067	0.0078102	0.95168
Uterus	-0.018651	-0.037969	0.011175	0.95244
Heart Left Ventricle	-0.016481	-0.027485	0.0092949	0.96189
Vagina	-0.021676	-0.041412	0.011334	0.97209
Adrenal Gland	-0.019759	-0.038093	0.010325	0.97217
Colon Transverse	-0.023971	-0.044015	0.011853	0.97842
Artery Aorta	-0.022445	-0.045768	0.010513	0.98361
Fallopian Tube	-0.025995	-0.050371	0.012157	0.98375
Stomach	-0.029372	-0.05329	0.012305	0.9915
Prostate	-0.029608	-0.056096	0.012345	0.99176
Thyroid	-0.023929	-0.047342	0.0098906	0.99222
Esophagus Gastroesophageal Junction	-0.036013	-0.07083	0.013125	0.99696
Esophagus Muscularis	-0.036144	-0.071234	0.01271	0.99777
Small Intestine Terminal Ileum	-0.028123	-0.051635	0.0098448	0.99786
Spleen	-0.021788	-0.043124	0.0075694	0.998
Lung	-0.028802	-0.05562	0.0094578	0.99884
Artery Coronary	-0.037524	-0.074616	0.012245	0.99891
Bladder	-0.041275	-0.080365	0.013432	0.99894
Breast Mammary Tissue	-0.041026	-0.078798	0.013025	0.99918
Adipose Subcutaneous	-0.045063	-0.089833	0.01105	0.99998
Adipose Visceral Omentum	-0.047464	-0.092078	0.01145	0.99998
Notes: Beta and Beta.Std is the non-standardized and semi-standardized regression coefficient from generalized linear regression described in [1]. SE is the standard error of the non-standardized regression coefficient. P value is derived with a one-tailed Z-tests of Beta divided by SE (not adjusted for multiple testing). Bonferroni denotes multiple-testing corrected significance, adjusted for 54 gene-sets.
[1] de Leeuw CA, Mooij JM, Heskes T, Posthuma D (2015) MAGMA: Generalized Gene-Set Analysis of GWAS Data. PLOS Computational Biology 11(4): e1004219.

### Sheet: ST27
Supplementary Table 27. BrainXcan Bonferron-significant (p<1.92E-04) and nominal (p<0.05) results for TUD-EUR
IDP trait	bhat	p	z_brainxcan	nsnp_used	nsnp_total	CV_R2	CV_Pearson	CV_Spearman	modality	z_adj_gc	pval_adj_gc	subtype	left_or_right	region	notes
IDP-25695	0.0963951	6.85e-13	7.18243	1063829	1071343	0.0198785	0.14178	0.139735	dMRI	3.13875	0.00169667	w-OD	right	medial lemniscus	Weighted-mean OD (orientation dispersion index) in tract right medial lemniscus (from dMRI data)
IDP-25694	0.0998639	1.12e-12	7.11489	1063829	1071343	0.0201127	0.142004	0.140239	dMRI	3.10924	0.00187571	w-OD	left	medial lemniscus	Weighted-mean OD (orientation dispersion index) in tract left medial lemniscus (from dMRI data)
IDP-25834	-0.0814152	9.84e-09	-5.73343	1063829	1071343	0.0348815	0.186796	0.181544	T1	-2.50553	0.0122267	Gray-Cortical	left	subcallosal cortex	Volume of grey matter in Left Subcallosal Cortex
IDP-25075	-0.0727116	9.99e-08	-5.32683	1063829	1071343	0.0297272	0.172528	0.166229	dMRI	-2.32785	0.0199202	FA	left	posterior limb of internal capsule	Mean FA (fractional anisotropy) in posterior limb of internal capsule (left) on FA skeleton (from dMRI data)
IDP-25877	0.0628225	8.47e-07	4.92415	1063829	1071343	0.0234251	0.15355	0.144608	T1	2.15188	0.031407	Gray-Cortical	right	occipital pole	Volume of grey matter in Right Occipital Pole
IDP-25074	-0.0589475	9e-07	-4.91237	1063829	1071343	0.03232	0.180349	0.171094	dMRI	-2.14673	0.0318148	FA	right	posterior limb of internal capsule	Mean FA (fractional anisotropy) in posterior limb of internal capsule (right) on FA skeleton (from dMRI data)
IDP-25876	0.0945068	1.02e-06	4.88868	1063829	1071343	0.0148441	0.122178	0.118499	T1	2.13637	0.032649	Gray-Cortical	left	occipital pole	Volume of grey matter in Left Occipital Pole
IDP-25070	-0.0864576	4.35e-06	-4.59388	1063829	1071343	0.0122908	0.11091	0.110685	dMRI	-2.00755	0.0446914	FA	right	cerebral peduncle	Mean FA (fractional anisotropy) in cerebral peduncle (right) on FA skeleton (from dMRI data)
IDP-25879	0.0445154	7.97e-06	4.46607	1063829	1071343	0.0314123	0.177427	0.172749	T1	1.95169	0.0509745	Gray-Subcortical	right	thalamus	Volume of grey matter in Right Thalamus
IDP-25400	0.0859066	9.56e-06	4.42685	1063829	1071343	0.0121315	0.110198	0.106665	dMRI	1.93456	0.0530449	OD	right	medial lemniscus	Mean OD (orientation dispersion index) in medial lemniscus (right) on FA (fractional anisotropy) skeleton (from dMRI data)
IDP-25835	-0.0668181	1e-05	-4.41634	1063829	1071343	0.0313589	0.177325	0.175966	T1	-1.92996	0.0536118	Gray-Cortical	right	subcallosal cortex	Volume of grey matter in Right Subcallosal Cortex
IDP-25878	0.0439819	1.3e-05	4.36071	1063829	1071343	0.0317449	0.178395	0.172829	T1	1.90565	0.0566958	Gray-Subcortical	left	thalamus	Volume of grey matter in Left Thalamus
PC-OD-TBSS-1	0.0380946	1.46e-05	4.33483	1063829	1071343	0.0406664	0.201862	0.195941	dMRI	1.89434	0.0581796	OD	NA	PC	PC-OD-TBSS-1
IDP-25860	0.0895661	1.93e-05	4.27248	1063829	1071343	0.0142048	0.119305	0.114468	T1	1.86709	0.0618886	Gray-Cortical	left	occipital fusiform gyrus	Volume of grey matter in Left Occipital Fusiform Gyrus
PC-FA-TBSS-1	-0.0493913	2.2e-05	-4.24331	1063829	1071343	0.042341	0.206188	0.200234	dMRI	-1.85435	0.0636895	FA	NA	PC	PC-FA-TBSS-1
IDP-25077	-0.0593624	2.89e-05	-4.18225	1063829	1071343	0.0141241	0.118927	0.110588	dMRI	-1.82766	0.0676002	FA	left	retrolenticular part of internal capsule	Mean FA (fractional anisotropy) in retrolenticular part of internal capsule (left) on FA skeleton (from dMRI data)
PC-FA-ProbTrack-1	-0.0460594	3.14e-05	-4.16339	1063829	1071343	0.046603	0.215919	0.208441	dMRI	-1.81942	0.0688475	w-FA	NA	PC	PC-FA-ProbTrack-1
IDP-25427	-0.0520212	3.24e-05	-4.15566	1063829	1071343	0.0262256	0.162016	0.160353	dMRI	-1.81604	0.0693642	OD	left	cingulum cingulate gyrus	Mean OD (orientation dispersion index) in cingulum cingulate gyrus (left) on FA (fractional anisotropy) skeleton (from dMRI data)
IDP-25891	-0.0552072	4.65e-05	-4.07235	1063829	1071343	0.0213912	0.146815	0.142657	T1	-1.77963	0.0751359	Gray-Subcortical	right	ventral striatum	Volume of grey matter in Right Ventral Striatum
IDP-25407	0.0586597	0.00013415	3.81871	1063829	1071343	0.0315408	0.177771	0.171044	dMRI	1.66879	0.0951584	OD	left	cerebral peduncle	Mean OD (orientation dispersion index) in cerebral peduncle (left) on FA (fractional anisotropy) skeleton (from dMRI data)
IDP-25404	0.0589003	0.00015757	3.77882	1063829	1071343	0.0287155	0.16947	0.163548	dMRI	1.65136	0.0986648	OD	right	superior cerebellar peduncle	Mean OD (orientation dispersion index) in superior cerebellar peduncle (right) on FA (fractional anisotropy) skeleton (from dMRI data)
IDP-25880	0.0531399	0.00017242	3.75634	1063829	1071343	0.0225153	0.150836	0.150744	T1	1.64154	0.100686	Gray-Subcortical	left	caudate	Volume of grey matter in Left Caudate
IDP-25503	0.0706926	0.00017493	3.75271	1063829	1071343	0.0158534	0.126401	0.124093	dMRI	1.63995	0.101015	w-FA	right	inferior longitudinal fasciculus	Weighted-mean FA (fractional anisotropy) in tract right inferior longitudinal fasciculus (from dMRI data)
IDP-25401	0.0753812	0.00019523	3.72511	1063829	1071343	0.0127921	0.113104	0.11167	dMRI	1.62789	0.103548	OD	left	medial lemniscus	Mean OD (orientation dispersion index) in medial lemniscus (left) on FA (fractional anisotropy) skeleton (from dMRI data)
IDP-25079	0.0389489	0.00020041	3.7185	1063829	1071343	0.0294707	0.171695	0.167079	dMRI	1.625	0.104162	FA	left	anterior corona radiata	Mean FA (fractional anisotropy) in anterior corona radiata (left) on FA skeleton (from dMRI data)
IDP-25511	-0.0367129	0.00028807	-3.6258	1063829	1071343	0.0264311	0.162591	0.15751	dMRI	-1.58449	0.113082	w-FA	left	superior thalamic radiation	Weighted-mean FA (fractional anisotropy) in tract left superior thalamic radiation (from dMRI data)
IDP-25501	0.0518746	0.00032539	3.5942	1063829	1071343	0.012538	0.111994	0.10791	dMRI	1.57068	0.116256	w-FA	right	inferior fronto-occipital fasciculus	Weighted-mean FA (fractional anisotropy) in tract right inferior fronto-occipital fasciculus (from dMRI data)
IDP-25850	0.0484075	0.00038247	3.55189	1063829	1071343	0.0253495	0.159395	0.156636	T1	1.55219	0.120616	Gray-Cortical	left	parahippocampal gyrus, posterior division	Volume of grey matter in Left Parahippocampal Gyrus, posterior division
IDP-25500	0.0430395	0.00050764	3.47669	1063829	1071343	0.0129834	0.113946	0.109448	dMRI	1.51933	0.128679	w-FA	left	inferior fronto-occipital fasciculus	Weighted-mean FA (fractional anisotropy) in tract left inferior fronto-occipital fasciculus (from dMRI data)
IDP-25406	0.0414683	0.0005711	3.44498	1063829	1071343	0.0294881	0.171735	0.163609	dMRI	1.50547	0.132203	OD	right	cerebral peduncle	Mean OD (orientation dispersion index) in cerebral peduncle (right) on FA (fractional anisotropy) skeleton (from dMRI data)
IDP-25894	0.0414232	0.00069758	3.39053	1063829	1071343	0.0265956	0.163161	0.157661	T1	1.48168	0.138427	Gray-Cerebellum	right	i-iv cerebellum	Volume of grey matter in Right I-IV Cerebellum
IDP-25685	0.0450586	0.00071306	3.38451	1063829	1071343	0.0259143	0.161052	0.155522	dMRI	1.47904	0.139128	w-OD	left	corticospinal tract	Weighted-mean OD (orientation dispersion index) in tract left corticospinal tract (from dMRI data)
IDP-25368	-0.0435649	0.00075587	-3.36847	1063829	1071343	0.0323264	0.180092	0.178629	dMRI	-1.47204	0.141011	ICVF	right	superior corona radiata	Mean ICVF (intra-cellular volume fraction) in superior corona radiata (right) on FA (fractional anisotropy) skeleton (from dMRI data)
IDP-25512	-0.0306659	0.00077786	-3.36056	1063829	1071343	0.0265225	0.162876	0.156998	dMRI	-1.46858	0.141947	w-FA	right	superior thalamic radiation	Weighted-mean FA (fractional anisotropy) in tract right superior thalamic radiation (from dMRI data)
IDP-25424	-0.0327541	0.00084772	-3.33673	1063829	1071343	0.0371616	0.192787	0.187411	dMRI	-1.45816	0.144795	OD	right	external capsule	Mean OD (orientation dispersion index) in external capsule (right) on FA (fractional anisotropy) skeleton (from dMRI data)
IDP-25393	-0.044294	0.00087434	-3.32812	1063829	1071343	0.0184334	0.136203	0.132894	dMRI	-1.4544	0.145834	OD	NA	pontine crossing tract	Mean OD (orientation dispersion index) in pontine crossing tract on FA (fractional anisotropy) skeleton (from dMRI data)
IDP-25426	-0.0437698	0.00087904	-3.32663	1063829	1071343	0.028113	0.167677	0.165196	dMRI	-1.45375	0.146015	OD	right	cingulum cingulate gyrus	Mean OD (orientation dispersion index) in cingulum cingulate gyrus (right) on FA (fractional anisotropy) skeleton (from dMRI data)
IDP-25013	0.043279	0.00091592	3.31516	1063829	1071343	0.0345635	0.185923	0.180779	T1	1.44874	0.147411	Subcortical	left	caudate	Volume of left caudate (from T1 brain image)
IDP-25372	-0.0277728	0.00092964	-3.311	1063829	1071343	0.0279887	0.167307	0.164984	dMRI	-1.44692	0.147919	ICVF	right	posterior thalamic radiation	Mean ICVF (intra-cellular volume fraction) in posterior thalamic radiation (right) on FA (fractional anisotropy) skeleton (from dMRI data)
IDP-25413	0.0513646	0.00103509	3.28081	1063829	1071343	0.017277	0.132584	0.129549	dMRI	1.43373	0.151649	OD	left	retrolenticular part of internal capsule	Mean OD (orientation dispersion index) in retrolenticular part of internal capsule (left) on FA (fractional anisotropy) skeleton (from dMRI data)
IDP-25004	-0.0315568	0.00108979	-3.26626	1063829	1071343	0.0347671	0.186616	0.177337	T1	-1.42737	0.153473	Total	NA	ventricular cerebrospinal fluid	Volume of ventricular cerebrospinal fluid (from T1 brain image)
IDP-25014	0.0354924	0.0012752	3.2215	1063829	1071343	0.0377476	0.194685	0.19059	T1	1.40781	0.159187	Subcortical	right	caudate	Volume of right caudate (from T1 brain image)
IDP-25714	-0.0791076	0.00130172	-3.2156	1063829	1071343	0.0160725	0.127396	0.125402	dMRI	-1.40523	0.159952	w-ISOVF	NA	forceps major	Weighted-mean ISOVF (isotropic or free water volume fraction) in tract forceps major (from dMRI data)
IDP-25888	-0.0807372	0.00136712	-3.20151	1063829	1071343	0.0118071	0.108801	0.106176	T1	-1.39907	0.161791	Gray-Subcortical	left	amygdala	Volume of grey matter in Left Amygdala
IDP-25411	0.0375793	0.00137419	3.20002	1063829	1071343	0.041407	0.203535	0.194849	dMRI	1.39842	0.161986	OD	left	posterior limb of internal capsule	Mean OD (orientation dispersion index) in posterior limb of internal capsule (left) on FA (fractional anisotropy) skeleton (from dMRI data)
IDP-25359	0.0487976	0.00138522	3.19771	1063829	1071343	0.0281228	0.167699	0.161087	dMRI	1.39741	0.162289	ICVF	left	cerebral peduncle	Mean ICVF (intra-cellular volume fraction) in cerebral peduncle (left) on FA (fractional anisotropy) skeleton (from dMRI data)
IDP-25388	0.0365473	0.00140253	3.19413	1063829	1071343	0.0301051	0.173603	0.166173	dMRI	1.39585	0.16276	ICVF	right	uncinate fasciculus	Mean ICVF (intra-cellular volume fraction) in uncinate fasciculus (right) on FA (fractional anisotropy) skeleton (from dMRI data)
IDP-25881	0.0441954	0.0014721	3.18013	1063829	1071343	0.0194493	0.139764	0.139783	T1	1.38973	0.164611	Gray-Subcortical	right	caudate	Volume of grey matter in Right Caudate
IDP-25892	0.0469726	0.0015133	3.17212	1063829	1071343	0.0339966	0.185228	0.176673	T1	1.38623	0.165676	Gray-Brainstem	NA	brain-stem	Volume of grey matter in Brain-Stem
IDP-25496	-0.0645515	0.00160271	-3.15541	1063829	1071343	0.0137278	0.117243	0.116092	dMRI	-1.37893	0.167916	w-FA	left	corticospinal tract	Weighted-mean FA (fractional anisotropy) in tract left corticospinal tract (from dMRI data)
IDP-25395	-0.036344	0.00181997	-3.11814	1063829	1071343	0.0294551	0.171657	0.163397	dMRI	-1.36264	0.172996	OD	NA	body of corpus callosum	Mean OD (orientation dispersion index) in body of corpus callosum on FA (fractional anisotropy) skeleton (from dMRI data)
IDP-25065	-0.0555374	0.00239054	-3.03686	1063829	1071343	0.0112494	0.10629	0.103112	dMRI	-1.32712	0.184468	FA	left	medial lemniscus	Mean FA (fractional anisotropy) in medial lemniscus (left) on FA skeleton (from dMRI data)
IDP-25064	-0.0498188	0.00280642	-2.98818	1063829	1071343	0.0116052	0.107885	0.103384	dMRI	-1.30585	0.191604	FA	right	medial lemniscus	Mean FA (fractional anisotropy) in medial lemniscus (right) on FA skeleton (from dMRI data)
IDP-25700	0.0365004	0.00300155	2.96758	1063829	1071343	0.0297879	0.17272	0.167153	dMRI	1.29685	0.194684	w-OD	left	superior thalamic radiation	Weighted-mean OD (orientation dispersion index) in tract left superior thalamic radiation (from dMRI data)
IDP-25701	0.026979	0.00305518	2.96213	1063829	1071343	0.0329295	0.182099	0.173205	dMRI	1.29446	0.195505	w-OD	right	superior thalamic radiation	Weighted-mean OD (orientation dispersion index) in tract right superior thalamic radiation (from dMRI data)
IDP-25420	-0.049022	0.00308701	-2.95894	1063829	1071343	0.017249	0.131423	0.129865	dMRI	-1.29307	0.195987	OD	right	posterior thalamic radiation	Mean OD (orientation dispersion index) in posterior thalamic radiation (right) on FA (fractional anisotropy) skeleton (from dMRI data)
IDP-25410	0.0292599	0.00327918	2.94028	1063829	1071343	0.0438224	0.209339	0.200198	dMRI	1.28491	0.198822	OD	right	posterior limb of internal capsule	Mean OD (orientation dispersion index) in posterior limb of internal capsule (right) on FA (fractional anisotropy) skeleton (from dMRI data)
IDP-25344	0.0353026	0.00334301	2.9343	1063829	1071343	0.0279527	0.167191	0.162943	dMRI	1.2823	0.199737	ICVF	NA	middle cerebellar peduncle	Mean ICVF (intra-cellular volume fraction) in middle cerebellar peduncle on FA (fractional anisotropy) skeleton (from dMRI data)
IDP-25472	0.0594419	0.00453571	2.83828	1063829	1071343	0.0123543	0.111228	0.108098	dMRI	1.24034	0.214849	ISOVF	right	external capsule	Mean ISOVF (isotropic or free water volume fraction) in external capsule (right) on FA (fractional anisotropy) skeleton (from dMRI data)
IDP-25801	-0.0400647	0.00470486	-2.82658	1063829	1071343	0.0133387	0.115563	0.113122	T1	-1.23523	0.216746	Gray-Cortical	right	superior temporal gyrus, posterior division	Volume of grey matter in Right Superior Temporal Gyrus, posterior division
IDP-25394	0.0307945	0.00535999	2.78456	1063829	1071343	0.0259409	0.161172	0.155192	dMRI	1.21687	0.223655	OD	NA	genu of corpus callosum	Mean OD (orientation dispersion index) in genu of corpus callosum on FA (fractional anisotropy) skeleton (from dMRI data)
IDP-25911	-0.0557669	0.00570879	-2.76406	1063829	1071343	0.0176065	0.132771	0.127918	T1	-1.2079	0.227084	Gray-Cerebellum	right	viiia cerebellum	Volume of grey matter in Right VIIIa Cerebellum
IDP-25668	0.060271	0.00600515	2.7475	1063829	1071343	0.0181493	0.134941	0.130707	dMRI	1.20067	0.229879	w-ICVF	right	medial lemniscus	Weighted-mean ICVF (intra-cellular volume fraction) in tract right medial lemniscus (from dMRI data)
IDP-25502	0.0452686	0.00625189	2.73427	1063829	1071343	0.0118051	0.108836	0.108418	dMRI	1.19489	0.232131	w-FA	left	inferior longitudinal fasciculus	Weighted-mean FA (fractional anisotropy) in tract left inferior longitudinal fasciculus (from dMRI data)
IDP-25868	-0.0604066	0.00672322	-2.71025	1063829	1071343	0.0131497	0.115033	0.111695	T1	-1.18439	0.236258	Gray-Cortical	left	planum polare	Volume of grey matter in Left Planum Polare
IDP-25789	-0.0649353	0.00701421	-2.69617	1063829	1071343	0.0142485	0.119511	0.113738	T1	-1.17824	0.238702	Gray-Cortical	right	middle frontal gyrus	Volume of grey matter in Right Middle Frontal Gyrus
IDP-25920	0.0343816	0.00727163	2.68414	1063829	1071343	0.0261503	0.16178	0.157304	T1	1.17298	0.240803	Gray-Cerebellum	right	x cerebellum	Volume of grey matter in Right X Cerebellum
IDP-25890	-0.0309546	0.00758687	-2.66992	1063829	1071343	0.0237207	0.154549	0.149196	T1	-1.16677	0.243304	Gray-Subcortical	left	ventral striatum	Volume of grey matter in Left Ventral Striatum
IDP-25081	-0.0392903	0.00777351	-2.66175	1063829	1071343	0.0162662	0.127871	0.122539	dMRI	-1.1632	0.244749	FA	left	superior corona radiata	Mean FA (fractional anisotropy) in superior corona radiata (left) on FA skeleton (from dMRI data)
IDP-25882	-0.0134058	0.00896871	-2.61324	1063829	1071343	0.0286891	0.169386	0.164912	T1	-1.142	0.253454	Gray-Subcortical	left	putamen	Volume of grey matter in Left Putamen
IDP-25435	-0.0245751	0.00971666	-2.58575	1063829	1071343	0.0269564	0.164194	0.159308	dMRI	-1.12999	0.258482	OD	left	superior fronto-occipital fasciculus	Mean OD (orientation dispersion index) in superior fronto-occipital fasciculus (left) on FA (fractional anisotropy) skeleton (from dMRI data)
IDP-25887	0.0187129	0.0111525	2.53789	1063829	1071343	0.0361759	0.190309	0.189252	T1	1.10907	0.267401	Gray-Subcortical	right	hippocampus	Volume of grey matter in Right Hippocampus
IDP-25916	-0.0223753	0.0114376	-2.52904	1063829	1071343	0.0266129	0.163135	0.15746	T1	-1.1052	0.269073	Gray-Cerebellum	vermis	ix cerebellum	Volume of grey matter in Vermis IX Cerebellum
IDP-25812	0.046563	0.011479	2.52777	1063829	1071343	0.0109295	0.104874	0.103526	T1	1.10465	0.269313	Gray-Cortical	left	inferior temporal gyrus, temporooccipital part	Volume of grey matter in Left Inferior Temporal Gyrus, temporooccipital part
IDP-25091	0.029959	0.011728	2.52022	1063829	1071343	0.039589	0.19914	0.19625	dMRI	1.10135	0.270745	FA	left	cingulum cingulate gyrus	Mean FA (fractional anisotropy) in cingulum cingulate gyrus (left) on FA skeleton (from dMRI data)
IDP-25346	0.0194786	0.0121062	2.50903	1063829	1071343	0.0521812	0.228616	0.217637	dMRI	1.09646	0.272878	ICVF	NA	genu of corpus callosum	Mean ICVF (intra-cellular volume fraction) in genu of corpus callosum on FA (fractional anisotropy) skeleton (from dMRI data)
IDP-25805	-0.042353	0.0129868	-2.48413	1063829	1071343	0.0112868	0.106434	0.101427	T1	-1.08558	0.277667	Gray-Cortical	right	middle temporal gyrus, posterior division	Volume of grey matter in Right Middle Temporal Gyrus, posterior division
IDP-25382	-0.0454809	0.0130763	-2.48169	1063829	1071343	0.0145368	0.120735	0.1165	dMRI	-1.08451	0.27814	ICVF	right	fornix cres+stria terminalis	Mean ICVF (intra-cellular volume fraction) in fornix cres+stria terminalis (right) on FA (fractional anisotropy) skeleton (from dMRI data)
IDP-25675	-0.040529	0.0130804	-2.48157	1063829	1071343	0.0218001	0.147972	0.14493	dMRI	-1.08446	0.278161	w-ICVF	left	uncinate fasciculus	Weighted-mean ICVF (intra-cellular volume fraction) in tract left uncinate fasciculus (from dMRI data)
IDP-25851	0.0380345	0.0131918	2.47855	1063829	1071343	0.0267969	0.163732	0.160006	T1	1.08314	0.278748	Gray-Cortical	right	parahippocampal gyrus, posterior division	Volume of grey matter in Right Parahippocampal Gyrus, posterior division
IDP-25829	0.0252931	0.0138801	2.46035	1063829	1071343	0.04822	0.219592	0.212808	T1	1.07519	0.282292	Gray-Cortical	right	intracalcarine cortex	Volume of grey matter in Right Intracalcarine Cortex
IDP-25670	-0.0255142	0.0147611	-2.43819	1063829	1071343	0.0269925	0.16431	0.165196	dMRI	-1.0655	0.28665	w-ICVF	right	posterior thalamic radiation	Weighted-mean ICVF (intra-cellular volume fraction) in tract right posterior thalamic radiation (from dMRI data)
IDP-25090	0.0367325	0.0152961	2.42529	1063829	1071343	0.0352994	0.188766	0.18471	dMRI	1.05986	0.289207	FA	right	cingulum cingulate gyrus	Mean FA (fractional anisotropy) in cingulum cingulate gyrus (right) on FA skeleton (from dMRI data)
IDP-25415	-0.034899	0.0163409	-2.40121	1063829	1071343	0.025203	0.158965	0.153992	dMRI	-1.04934	0.294022	OD	left	anterior corona radiata	Mean OD (orientation dispersion index) in anterior corona radiata (left) on FA (fractional anisotropy) skeleton (from dMRI data)
IDP-25840	-0.0288687	0.0165306	-2.39698	1063829	1071343	0.0158068	0.125727	0.122342	T1	-1.04749	0.294872	Gray-Cortical	left	cingulate gyrus, posterior division	Volume of grey matter in Left Cingulate Gyrus, posterior division
IDP-25071	-0.0658756	0.0170703	-2.38519	1063829	1071343	0.0140571	0.118626	0.116358	dMRI	-1.04234	0.297255	FA	left	cerebral peduncle	Mean FA (fractional anisotropy) in cerebral peduncle (left) on FA skeleton (from dMRI data)
IDP-25059	0.017433	0.0174112	2.37791	1063829	1071343	0.0289876	0.170277	0.167164	dMRI	1.03916	0.298732	FA	NA	body of corpus callosum	Mean FA (fractional anisotropy) in body of corpus callosum on FA skeleton (from dMRI data)
IDP-25847	0.0395971	0.0174691	2.37668	1063829	1071343	0.0165894	0.12881	0.126243	T1	1.03862	0.298981	Gray-Cortical	right	frontal orbital cortex	Volume of grey matter in Right Frontal Orbital Cortex
IDP-25056	0.0376263	0.0176105	2.37371	1063829	1071343	0.022668	0.150633	0.147919	dMRI	1.03732	0.299587	FA	NA	middle cerebellar peduncle	Mean FA (fractional anisotropy) in middle cerebellar peduncle on FA skeleton (from dMRI data)
IDP-25886	0.0174332	0.0201225	2.32406	1063829	1071343	0.0325793	0.181106	0.182902	T1	1.01562	0.309809	Gray-Subcortical	left	hippocampus	Volume of grey matter in Left Hippocampus
IDP-25445	-0.0240066	0.0221079	-2.28851	1063829	1071343	0.029052	0.170502	0.16322	dMRI	-1.00009	0.317268	ISOVF	NA	fornix	Mean ISOVF (isotropic or free water volume fraction) in fornix on FA (fractional anisotropy) skeleton (from dMRI data)
IDP-25456	0.0462005	0.0221791	2.28729	1063829	1071343	0.0134511	0.115982	0.11628	dMRI	0.999555	0.317526	ISOVF	right	anterior limb of internal capsule	Mean ISOVF (isotropic or free water volume fraction) in anterior limb of internal capsule (right) on FA (fractional anisotropy) skeleton (from dMRI da
IDP-25669	-0.0193869	0.0229898	-2.2736	1063829	1071343	0.0279025	0.167041	0.162695	dMRI	-0.993575	0.32043	w-ICVF	left	posterior thalamic radiation	Weighted-mean ICVF (intra-cellular volume fraction) in tract left posterior thalamic radiation (from dMRI data)
IDP-25061	0.0225497	0.0236938	2.26206	1063829	1071343	0.0205992	0.143668	0.1398	dMRI	0.988529	0.322893	FA	NA	fornix	Mean FA (fractional anisotropy) in fornix on FA skeleton (from dMRI data)
IDP-25086	0.0318905	0.0249815	2.24169	1063829	1071343	0.0197858	0.141325	0.137676	dMRI	0.979628	0.32727	FA	right	sagittal stratum	Mean FA (fractional anisotropy) in sagittal stratum (right) on FA skeleton (from dMRI data)
IDP-25374	0.0268593	0.0254676	2.23423	1063829	1071343	0.032211	0.179765	0.175354	dMRI	0.97637	0.328881	ICVF	right	sagittal stratum	Mean ICVF (intra-cellular volume fraction) in sagittal stratum (right) on FA (fractional anisotropy) skeleton (from dMRI data)
IDP-25345	0.049693	0.0264904	2.21895	1063829	1071343	0.00939337	0.0982877	0.100756	dMRI	0.969689	0.332201	ICVF	NA	pontine crossing tract	Mean ICVF (intra-cellular volume fraction) in pontine crossing tract on FA (fractional anisotropy) skeleton (from dMRI data)
IDP-25909	-0.0442085	0.0271973	-2.20867	1063829	1071343	0.0208079	0.144716	0.141391	T1	-0.9652	0.334445	Gray-Cerebellum	left	viiia cerebellum	Volume of grey matter in Left VIIIa Cerebellum
IDP-25358	0.0244482	0.0295151	2.17654	1063829	1071343	0.0213596	0.14663	0.14308	dMRI	0.951157	0.341525	ICVF	right	cerebral peduncle	Mean ICVF (intra-cellular volume fraction) in cerebral peduncle (right) on FA (fractional anisotropy) skeleton (from dMRI data)
IDP-25658	0.0570035	0.0299781	2.17038	1063829	1071343	0.0161691	0.127158	0.126466	dMRI	0.948466	0.342892	w-ICVF	left	corticospinal tract	Weighted-mean ICVF (intra-cellular volume fraction) in tract left corticospinal tract (from dMRI data)
IDP-25100	0.0395075	0.0316074	2.14934	1063829	1071343	0.0337845	0.184461	0.17707	dMRI	0.939272	0.347591	FA	right	uncinate fasciculus	Mean FA (fractional anisotropy) in uncinate fasciculus (right) on FA skeleton (from dMRI data)
IDP-25072	-0.0253933	0.0331953	-2.12971	1063829	1071343	0.0249372	0.158081	0.152518	dMRI	-0.930694	0.352012	FA	right	anterior limb of internal capsule	Mean FA (fractional anisotropy) in anterior limb of internal capsule (right) on FA skeleton (from dMRI data)
IDP-25509	0.0283352	0.0344085	2.11525	1063829	1071343	0.0209372	0.144749	0.138972	dMRI	0.924374	0.355291	w-FA	left	superior longitudinal fasciculus	Weighted-mean FA (fractional anisotropy) in tract left superior longitudinal fasciculus (from dMRI data)
IDP-25417	0.0188944	0.0381765	2.07295	1063829	1071343	0.0255537	0.159961	0.154168	dMRI	0.90589	0.364994	OD	left	superior corona radiata	Mean OD (orientation dispersion index) in superior corona radiata (left) on FA (fractional anisotropy) skeleton (from dMRI data)
IDP-25452	-0.0228958	0.0382329	-2.07235	1063829	1071343	0.0216313	0.147519	0.144555	dMRI	-0.905626	0.365134	ISOVF	right	superior cerebellar peduncle	Mean ISOVF (isotropic or free water volume fraction) in superior cerebellar peduncle (right) on FA (fractional anisotropy) skeleton (from dMRI data)
IDP-25421	-0.0262707	0.0394456	-2.05951	1063829	1071343	0.017586	0.133963	0.129616	dMRI	-0.900014	0.368113	OD	left	posterior thalamic radiation	Mean OD (orientation dispersion index) in posterior thalamic radiation (left) on FA (fractional anisotropy) skeleton (from dMRI data)
IDP-25497	-0.0397685	0.0411528	-2.04199	1063829	1071343	0.0132147	0.114968	0.110507	dMRI	-0.892357	0.372201	w-FA	right	corticospinal tract	Weighted-mean FA (fractional anisotropy) in tract right corticospinal tract (from dMRI data)
IDP-25097	0.0307873	0.043143	2.02232	1063829	1071343	0.0274162	0.165602	0.161861	dMRI	0.883764	0.376824	FA	left	superior longitudinal fasciculus	Mean FA (fractional anisotropy) in superior longitudinal fasciculus (left) on FA skeleton (from dMRI data)
IDP-25381	-0.037429	0.043599	-2.01793	1063829	1071343	0.0251691	0.158847	0.156897	dMRI	-0.881843	0.377862	ICVF	left	cingulum hippocampus	Mean ICVF (intra-cellular volume fraction) in cingulum hippocampus (left) on FA (fractional anisotropy) skeleton (from dMRI data)
IDP-25918	0.0127656	0.0436644	2.0173	1063829	1071343	0.0214049	0.146704	0.142626	T1	0.881568	0.37801	Gray-Cerebellum	left	x cerebellum	Volume of grey matter in Left X Cerebellum
IDP-25364	-0.0304848	0.0448733	-2.00584	1063829	1071343	0.0184541	0.135849	0.134914	dMRI	-0.876561	0.380725	ICVF	right	retrolenticular part of internal capsule	Mean ICVF (intra-cellular volume fraction) in retrolenticular part of internal capsule (right) on FA (fractional anisotropy) skeleton (from dMRI data)
IDP-25062	0.0309971	0.0462964	1.99268	1063829	1071343	0.0108214	0.104276	0.10202	dMRI	0.870811	0.383858	FA	right	corticospinal tract	Mean FA (fractional anisotropy) in corticospinal tract (right) on FA skeleton (from dMRI data)
IDP-25373	-0.0208323	0.0476039	-1.98089	1063829	1071343	0.0276815	0.166407	0.16522	dMRI	-0.865657	0.386679	ICVF	left	posterior thalamic radiation	Mean ICVF (intra-cellular volume fraction) in posterior thalamic radiation (left) on FA (fractional anisotropy) skeleton (from dMRI data)
IDP-25076	-0.0393985	0.0486589	-1.97157	1063829	1071343	0.0158029	0.12618	0.122652	dMRI	-0.861584	0.388916	FA	right	retrolenticular part of internal capsule	Mean FA (fractional anisotropy) in retrolenticular part of internal capsule (right) on FA skeleton (from dMRI data)
IDP-25362	-0.0244493	0.0487069	-1.97115	1063829	1071343	0.019398	0.141285	0.135278	dMRI	-0.861401	0.389018	ICVF	right	posterior limb of internal capsule	Mean ICVF (intra-cellular volume fraction) in posterior limb of internal capsule (right) on FA (fractional anisotropy) skeleton (from dMRI data)
PC-OD-ProbTrack-1	0.012448	0.0487113	1.97111	1063829	1071343	0.0391434	0.198648	0.192895	dMRI	0.861384	0.389027	w-OD	NA	PC	PC-OD-ProbTrack-1
IDP-25069	-0.0268636	0.0491686	-1.96713	1063829	1071343	0.0359165	0.189814	0.182542	dMRI	-0.859643	0.389986	FA	left	superior cerebellar peduncle	Mean FA (fractional anisotropy) in superior cerebellar peduncle (left) on FA skeleton (from dMRI data)

### Sheet: ST28
Supplemenatry Table 28. Results from MAGMA gene-property analysis of the relationship between TUD-EUR gene associations and cell-type specific gene expression
Independent cell type associations across datasets
Dataset	Cell_type	NGENES	BETA	BETA_STD	SE	p	p.adj.pds	p.adj	cond_state	cond_cell_type
Linnarsson_GSE76381_Human_Midbrain	Gaba	15062	0.25056	0.062637	0.057475	6.56e-06	0.000164	0.005198	partial-joint	NbGaba
Linnarsson_GSE76381_Human_Midbrain	NbGaba	15062	0.18975	0.052307	0.048999	5.41e-05	0.001353	0.042853	partial-joint-drop	Gaba
Per dataset cell type associations
Dataset	Cell_type	NGENES	BETA	BETA_STD	SE	p	p.adj.pds	p.adj
PsychENCODE_Adult	Ex6a	13745	0.20903	0.053042	0.084025	0.006435	0.160883	1
PsychENCODE_Adult	In1c	13745	0.32601	0.054159	0.13911	0.00956	0.238995	1
PsychENCODE_Adult	In4a	13745	0.22945	0.039418	0.12094	0.028912	0.7228	1
PsychENCODE_Adult	Astro	13745	0.1549	0.020079	0.089045	0.040977	1	1
PsychENCODE_Adult	In3	13745	0.21581	0.038323	0.14243	0.06487	1	1
PsychENCODE_Adult	In6b	13745	0.15631	0.034774	0.10335	0.065216	1	1
PsychENCODE_Adult	In1b	13745	0.2095	0.039884	0.13853	0.065243	1	1
PsychENCODE_Adult	In4b	13745	0.15086	0.033028	0.10065	0.06697	1	1
PsychENCODE_Adult	Ex4	13745	0.15456	0.032765	0.12508	0.1083	1	1
PsychENCODE_Adult	OPC	13745	0.14512	0.020802	0.11758	0.10857	1	1
PsychENCODE_Adult	In6a	13745	0.078963	0.014841	0.10556	0.22722	1	1
PsychENCODE_Adult	Ex6b	13745	0.024274	0.006174	0.09999	0.40409	1	1
PsychENCODE_Adult	Per	13745	0.037436	0.002314	0.18906	0.42152	1	1
PsychENCODE_Adult	Oligo	13745	0.024422	0.002243	0.12562	0.42293	1	1
PsychENCODE_Adult	In7	13745	0.014292	0.002691	0.12104	0.45301	1	1
PsychENCODE_Adult	Ex2	13745	-0.01275	-0.00466	0.083209	0.56087	1	1
PsychENCODE_Adult	Ex5b	13745	-0.01797	-0.00591	0.095705	0.57445	1	1
PsychENCODE_Adult	In1a	13745	-0.02978	-0.00585	0.11805	0.59957	1	1
PsychENCODE_Adult	In8	13745	-0.06253	-0.0109	0.14405	0.66788	1	1
PsychENCODE_Adult	Microglia	13745	-0.08034	-0.00955	0.16514	0.68669	1	1
PsychENCODE_Adult	Ex1	13745	-0.06255	-0.017	0.099067	0.73611	1	1
PsychENCODE_Adult	Endo	13745	-0.04259	-0.00813	0.056495	0.7745	1	1
PsychENCODE_Adult	Ex9	13745	-0.0449	-0.00904	0.057843	0.78116	1	1
PsychENCODE_Adult	Ex3e	13745	-0.16796	-0.03808	0.10346	0.94774	1	1
PsychENCODE_Adult	Ex8	13745	-0.13418	-0.03921	0.077909	0.95748	1	1
Allen_Human_LGN_level1	GABAergic	17685	0.030049	0.064308	0.011921	0.005859	0.017577	1
Allen_Human_LGN_level1	Non.Neuronal	17685	0.001639	0.002495	0.009319	0.43021	1	1
Allen_Human_LGN_level1	Glutamatergic	17685	-0.02873	-0.06861	0.01064	0.99653	1	1
Allen_Human_MTG_level1	GABAergic	17685	0.011537	0.022601	0.016643	0.2441	0.7323	1
Allen_Human_MTG_level1	Non.neuronal	17685	0.000547	0.000766	0.010944	0.48007	1	1
Allen_Human_MTG_level1	Glutamatergic	17685	-0.01358	-0.03004	0.013032	0.85121	1	1
DroNc_Human_Hippocampus	GABA2	17260	0.60722	0.044373	0.22774	0.003838	0.05757	1
DroNc_Human_Hippocampus	GABA1	17260	0.57427	0.042783	0.22703	0.005716	0.085734	1
DroNc_Human_Hippocampus	exCA1	17260	0.43643	0.041416	0.19746	0.013552	0.20328	1
DroNc_Human_Hippocampus	exPFC1	17260	0.50499	0.041064	0.23576	0.016107	0.241605	1
DroNc_Human_Hippocampus	OPC	17260	0.70858	0.024056	0.34852	0.02103	0.31545	1
DroNc_Human_Hippocampus	exCA3	17260	0.34761	0.026809	0.20973	0.048728	0.73092	1
DroNc_Human_Hippocampus	exPFC2	17260	0.24194	0.03309	0.15835	0.063276	0.94914	1
DroNc_Human_Hippocampus	exDG	17260	0.15442	0.012132	0.20167	0.22193	1	1
DroNc_Human_Hippocampus	ASC1	17260	0.065435	0.002654	0.28743	0.40996	1	1
DroNc_Human_Hippocampus	ODC1	17260	0.016773	0.000598	0.27919	0.47605	1	1
DroNc_Human_Hippocampus	ODC2	17260	-0.07891	-0.00332	0.23635	0.63076	1	1
DroNc_Human_Hippocampus	MG	17260	-0.21967	-0.00725	0.29619	0.77085	1	1
DroNc_Human_Hippocampus	ASC2	17260	-0.23487	-0.0102	0.25654	0.82004	1	1
DroNc_Human_Hippocampus	END	17260	-0.2442	-0.0191	0.10992	0.98683	1	1
DroNc_Human_Hippocampus	NSC	17260	-0.24452	-0.02053	0.10801	0.9882	1	1
GSE104276_Human_Prefrontal_cortex_all_ages	GABAergic_neurons	17623	0.048738	0.076721	0.017582	0.002788	0.016726	1
GSE104276_Human_Prefrontal_cortex_all_ages	Astrocytes	17623	0.015041	0.029244	0.011638	0.098129	0.588774	1
GSE104276_Human_Prefrontal_cortex_all_ages	Neurons	17623	0.006378	0.011367	0.017151	0.355	1	1
GSE104276_Human_Prefrontal_cortex_all_ages	OPC	17623	0.005469	0.009777	0.017988	0.38055	1	1
GSE104276_Human_Prefrontal_cortex_all_ages	Stem_cells	17623	-0.01997	-0.03842	0.012778	0.94093	1	1
GSE104276_Human_Prefrontal_cortex_all_ages	Microglia	17623	-0.01466	-0.02647	0.009108	0.94621	1	1
GSE104276_Human_Prefrontal_cortex_per_ages	GW23_GABAergic_neurons	17623	0.047152	0.070552	0.013527	0.000246	0.010333	0.194856
GSE104276_Human_Prefrontal_cortex_per_ages	GW26_GABAergic_neurons	17623	0.038734	0.063341	0.011458	0.000363	0.015232	0.287235
GSE104276_Human_Prefrontal_cortex_per_ages	GW16_OPC	17623	0.027066	0.054068	0.009096	0.001464	0.061496	1
GSE104276_Human_Prefrontal_cortex_per_ages	GW26_Astrocytes	17623	0.021068	0.041134	0.008751	0.00804	0.337667	1
GSE104276_Human_Prefrontal_cortex_per_ages	GW10_Neurons	17623	0.028963	0.054607	0.012531	0.010415	0.43743	1
GSE104276_Human_Prefrontal_cortex_per_ages	GW12_OPC	17623	0.009191	0.021095	0.004622	0.023376	0.981792	1
GSE104276_Human_Prefrontal_cortex_per_ages	GW10_GABAergic_neurons	17623	0.014802	0.024275	0.007532	0.024698	1	1
GSE104276_Human_Prefrontal_cortex_per_ages	GW16_Neurons	17623	0.024523	0.046432	0.013995	0.039873	1	1
GSE104276_Human_Prefrontal_cortex_per_ages	GW26_Neurons	17623	0.020661	0.032284	0.013855	0.067963	1	1
GSE104276_Human_Prefrontal_cortex_per_ages	GW23_Neurons	17623	0.018955	0.030132	0.012907	0.07098	1	1
GSE104276_Human_Prefrontal_cortex_per_ages	GW19_OPC	17623	0.008131	0.016698	0.005635	0.074498	1	1
GSE104276_Human_Prefrontal_cortex_per_ages	GW23_OPC	17623	0.014912	0.026409	0.010576	0.079277	1	1
GSE104276_Human_Prefrontal_cortex_per_ages	GW19_GABAergic_neurons	17623	0.010482	0.015025	0.011749	0.18614	1	1
GSE104276_Human_Prefrontal_cortex_per_ages	GW23_Astrocytes	17623	0.005142	0.010742	0.006053	0.19784	1	1
GSE104276_Human_Prefrontal_cortex_per_ages	GW16_GABAergic_neurons	17623	0.011806	0.0197	0.014161	0.20223	1	1
GSE104276_Human_Prefrontal_cortex_per_ages	GW10_Stem_cells	17623	0.008845	0.017172	0.011604	0.22297	1	1
GSE104276_Human_Prefrontal_cortex_per_ages	GW10_Microglia	17623	0.003027	0.008022	0.004022	0.22579	1	1
GSE104276_Human_Prefrontal_cortex_per_ages	GW19_Microglia	17623	0.002069	0.005304	0.003259	0.26273	1	1
GSE104276_Human_Prefrontal_cortex_per_ages	GW26_OPC	17623	0.007505	0.013479	0.012852	0.27963	1	1
GSE104276_Human_Prefrontal_cortex_per_ages	GW19_Neurons	17623	0.006257	0.010658	0.012621	0.31004	1	1
GSE104276_Human_Prefrontal_cortex_per_ages	GW09_GABAergic_neurons	17623	0.002629	0.004797	0.00544	0.31445	1	1
GSE104276_Human_Prefrontal_cortex_per_ages	GW08_Neurons	17623	0.00289	0.005732	0.009072	0.37503	1	1
GSE104276_Human_Prefrontal_cortex_per_ages	GW12_Neurons	17623	0.000922	0.001611	0.011729	0.46868	1	1
GSE104276_Human_Prefrontal_cortex_per_ages	GW09_Neurons	17623	0.000229	0.000449	0.010426	0.49125	1	1
GSE104276_Human_Prefrontal_cortex_per_ages	GW23_Microglia	17623	-0.00107	-0.00188	0.006171	0.5689	1	1
GSE104276_Human_Prefrontal_cortex_per_ages	GW12_Microglia	17623	-0.00061	-0.00155	0.003212	0.57471	1	1
GSE104276_Human_Prefrontal_cortex_per_ages	GW26_Microglia	17623	-0.00317	-0.00574	0.008201	0.65048	1	1
GSE104276_Human_Prefrontal_cortex_per_ages	GW12_Stem_cells	17623	-0.00363	-0.00742	0.008843	0.65946	1	1
GSE104276_Human_Prefrontal_cortex_per_ages	GW08_GABAergic_neurons	17623	-0.0024	-0.005	0.005162	0.67899	1	1
GSE104276_Human_Prefrontal_cortex_per_ages	GW23_Stem_cells	17623	-0.00207	-0.00472	0.004312	0.68439	1	1
GSE104276_Human_Prefrontal_cortex_per_ages	GW12_GABAergic_neurons	17623	-0.00436	-0.00723	0.008009	0.70698	1	1
GSE104276_Human_Prefrontal_cortex_per_ages	GW19_Astrocytes	17623	-0.00401	-0.00852	0.005808	0.75505	1	1
GSE104276_Human_Prefrontal_cortex_per_ages	GW08_Stem_cells	17623	-0.0036	-0.00804	0.004997	0.76418	1	1
GSE104276_Human_Prefrontal_cortex_per_ages	GW16_Stem_cells	17623	-0.01002	-0.02017	0.013127	0.77739	1	1
GSE104276_Human_Prefrontal_cortex_per_ages	GW13_Stem_cells	17623	-0.00568	-0.01148	0.006884	0.79534	1	1
GSE104276_Human_Prefrontal_cortex_per_ages	GW16_Microglia	17623	-0.0069	-0.01388	0.007089	0.83496	1	1
GSE104276_Human_Prefrontal_cortex_per_ages	GW19_Stem_cells	17623	-0.00592	-0.01241	0.006026	0.83694	1	1
GSE104276_Human_Prefrontal_cortex_per_ages	GW26_Stem_cells	17623	-0.00637	-0.01402	0.005808	0.86352	1	1
GSE104276_Human_Prefrontal_cortex_per_ages	GW09_Stem_cells	17623	-0.01583	-0.02905	0.009858	0.94583	1	1
GSE104276_Human_Prefrontal_cortex_per_ages	GW13_Neurons	17623	-0.01903	-0.03516	0.009558	0.97674	1	1
GSE104276_Human_Prefrontal_cortex_per_ages	GW13_Microglia	17623	-0.0103	-0.02691	0.003094	0.99956	1	1
GSE104276_Human_Prefrontal_cortex_per_ages	GW08_Microglia	17623	-0.0148	-0.03824	0.003664	0.99997	1	1
GSE67835_Human_Cortex	fetal_quiescent	16944	0.026147	0.041112	0.009497	0.002954	0.026588	1
GSE67835_Human_Cortex	neurons	16944	0.019824	0.037835	0.008737	0.011638	0.104742	1
GSE67835_Human_Cortex	hybrid	16944	0.021147	0.039863	0.01171	0.035472	0.319248	1
GSE67835_Human_Cortex	fetal_replicating	16944	0.011159	0.017103	0.009157	0.1115	1	1
GSE67835_Human_Cortex	astrocytes	16944	0.000927	0.001551	0.008078	0.45431	1	1
GSE67835_Human_Cortex	oligodendrocytes	16944	-0.00908	-0.01547	0.008496	0.8575	1	1
GSE67835_Human_Cortex	OPC	16944	-0.01351	-0.02194	0.009088	0.93138	1	1
GSE67835_Human_Cortex	microglia	16944	-0.01752	-0.02207	0.008146	0.98424	1	1
GSE67835_Human_Cortex	endothelial	16944	-0.01976	-0.02946	0.008491	0.99001	1	1
GSE67835_Human_Cortex_woFetal	neurons	16944	0.02527	0.048229	0.008539	0.001543	0.0108	1
GSE67835_Human_Cortex_woFetal	hybrid	16944	0.033307	0.062785	0.011948	0.002658	0.018608	1
GSE67835_Human_Cortex_woFetal	astrocytes	16944	0.00461	0.007713	0.008468	0.29308	1	1
GSE67835_Human_Cortex_woFetal	oligodendrocytes	16944	-0.00541	-0.00922	0.008874	0.72908	1	1
GSE67835_Human_Cortex_woFetal	OPC	16944	-0.00978	-0.01589	0.00944	0.84996	1	1
GSE67835_Human_Cortex_woFetal	microglia	16944	-0.01561	-0.01966	0.008275	0.97038	1	1
GSE67835_Human_Cortex_woFetal	endothelial	16944	-0.01634	-0.02436	0.008614	0.97104	1	1
Linnarsson_GSE101601_Human_Temporal_cortex	GABA_1	17568	0.3445	0.031829	0.16133	0.016376	0.180136	1
Linnarsson_GSE101601_Human_Temporal_cortex	GABA_4	17568	0.3341	0.046595	0.15838	0.017462	0.192082	1
Linnarsson_GSE101601_Human_Temporal_cortex	Glut_6	17568	0.21623	0.033336	0.10817	0.022809	0.250899	1
Linnarsson_GSE101601_Human_Temporal_cortex	GABA_5	17568	0.10356	0.010486	0.23361	0.32877	1	1
Linnarsson_GSE101601_Human_Temporal_cortex	GABA_3	17568	0.020417	0.002203	0.21792	0.46268	1	1
Linnarsson_GSE101601_Human_Temporal_cortex	Glut_4	17568	-0.04258	-0.0087	0.14255	0.6174	1	1
Linnarsson_GSE101601_Human_Temporal_cortex	GABA_2	17568	-0.19928	-0.02233	0.207	0.83214	1	1
Linnarsson_GSE101601_Human_Temporal_cortex	Glut_5	17568	-0.30773	-0.03515	0.25401	0.88714	1	1
Linnarsson_GSE101601_Human_Temporal_cortex	Glut_2	17568	-0.22901	-0.04906	0.14333	0.94494	1	1
Linnarsson_GSE101601_Human_Temporal_cortex	Glut_1	17568	-0.42969	-0.06017	0.22897	0.9697	1	1
Linnarsson_GSE101601_Human_Temporal_cortex	Glut_3	17568	-0.37906	-0.05856	0.19232	0.97563	1	1
Linnarsson_GSE76381_Human_Midbrain	Gaba	15062	0.25056	0.062637	0.057475	6.56e-06	0.000164	0.005198
Linnarsson_GSE76381_Human_Midbrain	NbGaba	15062	0.18975	0.052307	0.048999	5.41e-05	0.001353	0.042853
Linnarsson_GSE76381_Human_Midbrain	DA1	15062	0.15203	0.051661	0.050649	0.001345	0.033625	1
Linnarsson_GSE76381_Human_Midbrain	Sert	15062	0.08519	0.035901	0.03429	0.006495	0.16237	1
Linnarsson_GSE76381_Human_Midbrain	DA2	15062	0.107	0.030861	0.060824	0.03929	0.98225	1
Linnarsson_GSE76381_Human_Midbrain	NbML5	15062	0.12822	0.033228	0.075419	0.044562	1	1
Linnarsson_GSE76381_Human_Midbrain	RN	15062	0.095087	0.026783	0.069049	0.084252	1	1
Linnarsson_GSE76381_Human_Midbrain	OMTN	15062	0.090394	0.03386	0.066142	0.085877	1	1
Linnarsson_GSE76381_Human_Midbrain	DA0	15062	0.082526	0.019639	0.081498	0.15563	1	1
Linnarsson_GSE76381_Human_Midbrain	OPC	15062	0.024205	0.007898	0.055795	0.33221	1	1
Linnarsson_GSE76381_Human_Midbrain	Rgl2b	15062	0.027796	0.007772	0.073194	0.35206	1	1
Linnarsson_GSE76381_Human_Midbrain	NbML1	15062	0.016036	0.004967	0.076976	0.41749	1	1
Linnarsson_GSE76381_Human_Midbrain	Rgl2a	15062	-0.02448	-0.009	0.055911	0.66923	1	1
Linnarsson_GSE76381_Human_Midbrain	NbM	15062	-0.05789	-0.01678	0.084443	0.75351	1	1
Linnarsson_GSE76381_Human_Midbrain	Rgl2c	15062	-0.05236	-0.01822	0.05281	0.83925	1	1
Linnarsson_GSE76381_Human_Midbrain	Rgl1	15062	-0.0714	-0.02413	0.061008	0.87904	1	1
Linnarsson_GSE76381_Human_Midbrain	Rgl3	15062	-0.06461	-0.02448	0.046197	0.91901	1	1
Linnarsson_GSE76381_Human_Midbrain	Mgl	15062	-0.06035	-0.01857	0.039087	0.93871	1	1
Linnarsson_GSE76381_Human_Midbrain	ProgM	15062	-0.11009	-0.03663	0.065874	0.95265	1	1
Linnarsson_GSE76381_Human_Midbrain	ProgFPL	15062	-0.08433	-0.03416	0.049241	0.9566	1	1
Linnarsson_GSE76381_Human_Midbrain	Peric	15062	-0.07119	-0.02449	0.040731	0.95975	1	1
Linnarsson_GSE76381_Human_Midbrain	ProgFPM	15062	-0.13291	-0.04189	0.059472	0.98728	1	1
Linnarsson_GSE76381_Human_Midbrain	NProg	15062	-0.21859	-0.0567	0.090387	0.9922	1	1
Linnarsson_GSE76381_Human_Midbrain	Endo	15062	-0.0913	-0.0345	0.033933	0.99643	1	1
Linnarsson_GSE76381_Human_Midbrain	ProgBP	15062	-0.22324	-0.06797	0.072192	0.99901	1	1
Cell types in bold have surpassed multiple testing correction within their dataset. Hybrid stand for a combination of genes relating to cognitive, neurological and psychiatric domains.
Dataset is the dataset name; Cell_type is the cell type name; NGENES is the number of genes used in the analysis; BETA is the effect size; BETA_STD is the standardized effect size; SE is the standard error; p is the p-value; p.adj.pds is the adjusted p-value per dataset; p.adj is the adjusted p-value across datasets.

### Sheet: ST29
Supplementary Table 29. MAGMA gene-based pathway analysis Bonferroni-significant results (p<2.65E-06) for TUD-EUR
Gene set	NGENES	BETA	BETA_STD	SE	p
REACTOME_HIGHLY_CALCIUM_PERMEABLE_NICOTINIC_ACETYLCHOLINE_RECEPTORS	9	2.602	0.056824	0.33696	6.03e-15
GOBP_BEHAVIORAL_RESPONSE_TO_NICOTINE	8	2.431	0.050055	0.34168	5.81e-13
REACTOME_HIGHLY_CALCIUM_PERMEABLE_POSTSYNAPTIC_NICOTINIC_ACETYLCHOLINE_RECEPTORS	11	1.9371	0.046765	0.3064	1.32e-10
GOMF_TRANSMITTER_GATED_CHANNEL_ACTIVITY	51	0.77653	0.040324	0.13451	3.96e-09
GOBP_REGULATION_OF_SUPEROXIDE_DISMUTASE_ACTIVITY	3	2.5381	0.032006	0.44637	6.61e-09
GOMF_ACETYLCHOLINE_GATED_MONOATOMIC_CATION_SELECTIVE_CHANNEL_ACTIVITY	16	1.1551	0.033627	0.2233	1.17e-07
REACTOME_ACETYLCHOLINE_BINDING_AND_DOWNSTREAM_EVENTS	14	1.2113	0.032987	0.23858	1.94e-07
BROWNE_HCMV_INFECTION_20HR_UP	218	0.27915	0.029836	0.056318	3.62e-07
GOMF_EXTRACELLULAR_LIGAND_GATED_MONOATOMIC_ION_CHANNEL_ACTIVITY	62	0.59882	0.034276	0.1226	5.24e-07
HOUNKPE_HOUSEKEEPING_GENES	1087	0.1172	0.027312	0.024298	7.11e-07
GOMF_ACETYLCHOLINE_RECEPTOR_ACTIVITY	20	0.90916	0.029589	0.18849	7.12e-07
REACTOME_HIGHLY_SODIUM_PERMEABLE_POSTSYNAPTIC_ACETYLCHOLINE_NICOTINIC_RECEPTORS	7	1.4668	0.028252	0.30411	7.12e-07
WP_NICOTINE_EFFECT_ON_DOPAMINERGIC_NEURONS	21	0.87044	0.029028	0.18814	1.87e-06

### Sheet: ST30
Supplementary Table 30. 235 Drug-gene significant (p<6.03E-05) interactions identified via Library of Integerated Cell lines LINCS that reverse Transcriptomic Pattern in Specific Brain Tissue (S-PrediXcan)
COMPOUND	BETA	SE	p	padj	MOA	Target	Phase	ATC_cat	Previously_Found (GSCAN2)
vorinostat	0.01558	0.000619788	6.43e-110	5.33e-107	HDAC inhibitor	NA	Launched	L01X OTHER ANTINEOPLASTIC AGENTS	FALSE
trichostatin-a	0.02265	0.000862036	2.81e-99	2.33e-96	HDAC inhibitor	HDAC1, HDAC10, HDAC11, HDAC2, HDAC3, HDAC5, HDAC6, HDAC8, HDAC9	Phase 1	NA	FALSE
sirolimus	0.02147	0.00112523	6.95e-55	5.76e-52	mTOR inhibitor	FKBP1A, MTOR	Launched	L01E PROTEIN KINASE INHIBITORS, L04A IMMUNOSUPPRESSANTS, S01X OTHER OPHTHALMOLOGICALS	FALSE
pf-03758309	0.01958	0.00124667	1.12e-39	9.32e-37	p21 activated kinase inhibitor	PAK4	Phase 1	NA	FALSE
gdc-0068	0.01575	0.00106746	7.41e-39	6.14e-36	AKT inhibitor	AKT1, AKT2, AKT3, PRKG1	Phase 3	NA	FALSE
tetrabenazine	-0.02922	0.0016875	6.32e-37	5.24e-34	vesicular monoamine transporter inhibitor	SLC18A1, SLC18A2	Launched	N07X OTHER NERVOUS SYSTEM DRUGS	CigDay
abt-737	0.01796	0.00121902	1.28e-36	1.06e-33	BCL inhibitor	BCL2, BCL2L1, BCL2L2	Phase 1/Phase 2	NA	FALSE
olaparib	0.01013	0.000818725	1.47e-31	1.22e-28	PARP inhibitor	PARP1, PARP2	Launched	L01X OTHER ANTINEOPLASTIC AGENTS	FALSE
serdemetan	-0.01575	0.00119331	2.13e-31	1.76e-28	MDM inhibitor	MDM2	Phase 1	NA	FALSE
tanespimycin	0.01931	0.00141825	2.03e-30	1.68e-27	HSP inhibitor	HSP90AA1	Phase 3	NA	FALSE
everolimus	0.01227	0.000988365	2.42e-30	2.01e-27	mTOR inhibitor	MTOR	Launched	L01E PROTEIN KINASE INHIBITORS, L04A IMMUNOSUPPRESSANTS	FALSE
ponatinib	0.01521	0.00121911	1.31e-28	1.09e-25	Bcr-Abl kinase inhibitor, FLT3 inhibitor, PDGFR tyrosine kinase receptor inhibitor	ABL1, BCR, FGFR1, FGFR2, FGFR3, FGFR4, FLT3, KDR, KIT, LCK, LYN, PDGFRA, RET, SRC, TEK	Launched	L01E PROTEIN KINASE INHIBITORS	FALSE
tacedinaline	0.019	0.00150984	2.01e-26	1.66e-23	HDAC inhibitor	HDAC1	Phase 3	NA	FALSE
nvp-bez235	0.03207	0.00220875	1.69e-24	1.4e-21	mTOR inhibitor, PI3K inhibitor	ATR, MTOR, PIK3CA, PIK3CD, PIK3CG	Phase 3	NA	FALSE
bms-777607	-0.01128	0.00106755	6.56e-23	5.44e-20	AXL kinase inhibitor, c-Met inhibitor, FLT3 inhibitor, hepatocyte growth factor receptor inhibitor, macrophage migration inhibiting factor inhibitor, tyrosine kinase inhibitor	AXL, MERTK, MET, MST1R, TYRO3	Phase 1/Phase 2	NA	FALSE
dabrafenib	-0.01253	0.00119352	4.82e-22	3.99e-19	RAF inhibitor	BRAF, LIMK1, NEK11, RAF1, SIK1	Launched	L01E PROTEIN KINASE INHIBITORS	FALSE
sb-939	0.01246	0.00119378	7.7e-22	6.39e-19	HDAC inhibitor	HDAC1, HDAC10, HDAC2, HDAC3, HDAC4, HDAC5, HDAC6, HDAC9	Phase 3	NA	FALSE
ouabain	0.04935	0.00292085	1.35e-21	1.12e-18	ATPase inhibitor	ATP1A1	Launched	NA	FALSE
hydroxychloroquine	-0.0483	0.00292001	3.16e-21	2.62e-18	antimalarial agent	TLR7, TLR9	Launched	P01 ANTIPROTOZOALS	FALSE
dinaciclib	0.01623	0.00150983	4.19e-21	3.48e-18	CDK inhibitor	CDK1, CDK2, CDK5, CDK9	Phase 3	NA	FALSE
sgx523	-0.01188	0.00119353	3.07e-20	2.54e-17	hepatocyte growth factor receptor inhibitor	MET	Phase 1	NA	FALSE
hmn-214	-0.01122	0.00114668	6.83e-20	5.67e-17	PLK inhibitor	PLK1	Phase 1	NA	FALSE
tivozanib	0.01002	0.00106743	7.3e-19	6.05e-16	VEGFR inhibitor	FLT1, FLT4, KDR, KIT, PDGFRA, PDGFRB	Launched	L01E PROTEIN KINASE INHIBITORS	FALSE
pf-04217903	-0.00986	0.00106736	2.32e-18	1.92e-15	c-Met inhibitor	MET	Phase 1	NA	FALSE
quinidine	-0.02372	0.00220993	2.33e-17	1.93e-14	sodium channel blocker	KCNA5, KCNA7, KCNH1, KCNH2, KCNH5, KCNK1, KCNK6, SCN5A, SLC29A4	Launched	C01B ANTIARRHYTHMICS, N07X OTHER NERVOUS SYSTEM DRUGS	FALSE
sorafenib	-0.0209	0.00206752	9.79e-17	8.12e-14	FLT3 inhibitor, KIT inhibitor, PDGFR tyrosine kinase receptor inhibitor, RAF inhibitor, RET tyrosine kinase inhibitor, VEGFR inhibitor	BRAF, DDR2, FGFR1, FLT1, FLT3, FLT4, KDR, KIT, PDGFRB, RAF1, RET	Launched	L01E PROTEIN KINASE INHIBITORS	SmkInit
ibrutinib	-0.00896	0.00106747	1.09e-15	9.02e-13	Bruton's tyrosine kinase (BTK) inhibitor	BLK, BMX, BTK	Launched	L01E PROTEIN KINASE INHIBITORS	FALSE
ex-527	0.00821	0.000988465	1.4e-15	1.16e-12	SIRT inhibitor	SIRT1	Phase 2	NA	FALSE
danazol	-0.03374	0.00292215	2.53e-15	2.1e-12	estrogen receptor antagonist, progesterone receptor agonist	AR, CCL2, ESR1, GNRHR, GNRHR2, PGR	Launched	G03X OTHER SEX HORMONES AND MODULATORS OF THE GENITAL SYSTEM, R01A DECONGESTANTS AND OTHER NASAL PREPARATIONS FOR TOPICAL USE	SmkInit
osi-930	-0.00864	0.0010674	9.18e-15	7.61e-12	KIT inhibitor, VEGFR inhibitor	FLT1, KDR, KIT	Phase 1	NA	FALSE
plinabulin	-0.06546	0.00412754	7.09e-14	5.87e-11	tubulin polymerization inhibitor	NA	Phase 3	NA	FALSE
no-asa	0.03057	0.0029227	7.36e-14	6.1e-11	cyclooxygenase inhibitor	PTGS2	Phase 2	NA	FALSE
belinostat	0.00839	0.00108589	1.21e-13	1.01e-10	HDAC inhibitor	HDAC1, HDAC10, HDAC11, HDAC2, HDAC3, HDAC4, HDAC5, HDAC6, HDAC7, HDAC8, HDAC9	Launched	L01X OTHER ANTINEOPLASTIC AGENTS	FALSE
sunitinib	-0.00815	0.00106769	2.04e-13	1.69e-10	FLT3 inhibitor, KIT inhibitor, PDGFR tyrosine kinase receptor inhibitor, RET tyrosine kinase inhibitor, VEGFR inhibitor	CSF1R, FGFR1, FLT1, FLT3, FLT4, KDR, KIT, PDGFRA, PDGFRB, RET	Launched	L01E PROTEIN KINASE INHIBITORS	FALSE
mocetinostat	0.00872	0.00114689	3.52e-13	2.92e-10	HDAC inhibitor	HDAC1, HDAC11, HDAC2, HDAC3	Phase 2	NA	FALSE
roscovitine	0.02873	0.00292307	5.59e-13	4.64e-10	CDK inhibitor	CDK2, CDK9	Phase 2	NA	FALSE
rebastinib	0.00788	0.00106762	1.1e-12	9.11e-10	Bcr-Abl kinase inhibitor, TIE tyrosine kinase inhibitor, VEGFR inhibitor	ABL1, BCR, FGR, FLT3, HCK, LYN, SRC	Phase 1/Phase 2	NA	FALSE
pazopanib	-0.00724	0.00098828	1.19e-12	9.89e-10	KIT inhibitor, PDGFR tyrosine kinase receptor inhibitor, VEGFR inhibitor	CSF1R, FGF1, FGFR1, FGFR3, FLT1, FLT4, ITK, KDR, KIT, PDGFRA, PDGFRB, SH2B3	Launched	L01E PROTEIN KINASE INHIBITORS	FALSE
iniparib	-0.00882	0.00119349	1.65e-12	1.37e-09	PARP inhibitor	PARP1	Phase 3	NA	FALSE
amiodarone	0.02326	0.00261495	1.72e-12	1.43e-09	potassium channel blocker	ADRB1, CACNA1H, CACNA2D2, KCNA7, KCNH2	Launched	C01B ANTIARRHYTHMICS	FALSE
zacopride	0.02742	0.00292356	2.43e-12	2.02e-09	serotonin receptor antagonist	HTR3A, HTR3B, HTR4, HTR5A	Phase 2	NA	FALSE
mitoxantrone	0.01805	0.00221008	3e-12	2.49e-09	topoisomerase inhibitor	TOP2A	Launched	L01D CYTOTOXIC ANTIBIOTICS AND RELATED SUBSTANCES	FALSE
risperidone	0.02273	0.00261481	3.72e-12	3.09e-09	dopamine receptor antagonist, serotonin receptor antagonist	ADRA1A, ADRA1B, ADRA1D, ADRA2A, ADRA2B, ADRA2C, DRD1, DRD2, DRD3, DRD4, HRH1, HTR1A, HTR1B, HTR1D, HTR1E, HTR1F, HTR2A, HTR2C, HTR6, HTR7	Launched	N05A ANTIPSYCHOTICS	SmkInit
methysergide	-0.05317	0.00413036	5.37e-12	4.45e-09	serotonin receptor antagonist	HTR1B, HTR1D, HTR1E, HTR1F, HTR2A, HTR2B, HTR2C, HTR5A, HTR6, HTR7	Launched	N02C ANTIMIGRAINE PREPARATIONS	SmkInit
glucosamine	-0.02621	0.00292391	9.68e-12	8.03e-09	glycosylated protein precursor	IL1B	Launched	M01A ANTIINFLAMMATORY AND ANTIRHEUMATIC PRODUCTS	SmkInit
fenretinide	0.01746	0.00221025	1.04e-11	8.61e-09	apoptosis stimulant, retinoid receptor agonist	RARA	Phase 3	NA	FALSE
jnj-38877605	-0.00844	0.00119351	1.16e-11	9.6e-09	tyrosine kinase inhibitor	MET	Phase 1	NA	FALSE
tofacitinib	0.02156	0.00261394	2.08e-11	1.72e-08	JAK inhibitor	JAK1, JAK2, JAK3	Launched	L04A IMMUNOSUPPRESSANTS	FALSE
saracatinib	0.0081	0.00116949	2.72e-11	2.26e-08	SRC inhibitor	ABL1, LCK, SRC, YES1	Phase 2/Phase 3	NA	FALSE
vemurafenib	0.02135	0.00261369	2.83e-11	2.35e-08	RAF inhibitor	BRAF, RAF1	Launched	L01E PROTEIN KINASE INHIBITORS	FALSE
fr-139317	0.04838	0.00413078	3.59e-11	2.98e-08	endothelin receptor antagonist	EDNRA	Phase 1	NA	FALSE
pimozide	0.0243	0.00292246	8.67e-11	7.18e-08	dopamine receptor antagonist	CACNA1I, CALM1, DRD1, DRD2, DRD3, DRD4, DRD5, HRH1, HTR1A, HTR2A, KCNA10, KCNH2	Launched	N05A ANTIPSYCHOTICS	SmkCes
alectinib	0.00801	0.00119357	1.01e-10	8.38e-08	ALK tyrosine kinase receptor inhibitor	ALK, MET	Launched	L01E PROTEIN KINASE INHIBITORS	FALSE
calcitriol	-0.018	0.00238711	1.19e-10	9.86e-08	vitamin D receptor agonist	VDR	Launched	A11C VITAMIN A AND D, D05A ANTIPSORIATICS FOR TOPICAL USE	FALSE
warfarin	-0.04534	0.00413123	1.28e-10	1.06e-07	vitamin K antagonist	VKORC1	Launched	B01A ANTITHROMBOTIC AGENTS	FALSE
clopidogrel	-0.02397	0.00292341	1.29e-10	1.07e-07	purinergic receptor antagonist	P2RY12	Launched	B01A ANTITHROMBOTIC AGENTS	FALSE
apafant	0.04514	0.00413177	1.41e-10	1.17e-07	platelet activating factor receptor antagonist	PTAFR	Phase 3	NA	FALSE
zstk-474	0.02371	0.00292402	1.74e-10	1.45e-07	PI3K inhibitor	PIK3CB, PIK3CD, PIK3CG	Phase 1/Phase 2	NA	FALSE
tolazamide	-0.02014	0.00261495	1.75e-10	1.45e-07	ATP channel blocker	ABCC8, KCNJ1, KCNJ10, KCNJ11	Launched	A10B BLOOD GLUCOSE LOWERING DRUGS	FALSE
capsaicin	0.02345	0.00292305	2.35e-10	1.95e-07	TRPV agonist	CFTR, TRPV1	Launched	M02A TOPICAL PRODUCTS FOR JOINT AND MUSCULAR PAIN, N01B ANESTHETICS	FALSE
cerulenin	0.02344	0.00292353	2.41e-10	1.99e-07	fatty acid synthase inhibitor	FASN	Launched	NA	FALSE
digoxin	0.04189	0.00413189	5.9e-10	4.89e-07	ATPase inhibitor	ATP1A1	Launched	C01A CARDIAC GLYCOSIDES	FALSE
suramin	-0.01407	0.00206721	8.88e-10	7.36e-07	DNA synthesis inhibitor	F2, FSHR, P2RY1, P2RY11, P2RY13, P2RY2, PLA2G2A, RYR1, RYR2, SIRT5	Launched	P01 ANTIPROTOZOALS	FALSE
retinol	0.01104	0.00168814	1.03e-09	8.52e-07	retinoid receptor ligand	ALDH1A1, ALDH1A2, ALDH1A3, DHRS3, DHRS4, LRAT, NR2C2, RBP1, RBP3, RDH11, RDH12, RDH13, RDH14, RDH5, RDH8, RETSAT, RHO, RLBP1, RXRA, RXRB, RXRG	Launched	A11C VITAMIN A AND D, D10A ANTI-ACNE PREPARATIONS FOR TOPICAL USE, R01A DECONGESTANTS AND OTHER NASAL PREPARATIONS FOR TOPICAL USE, S01X OTHER OPHTHALMOLOGICALS	FALSE
guanaben-acetate	-0.04061	0.00413158	1.06e-09	8.76e-07	adrenergic receptor agonist	ADRA2A, ADRA2B, ADRA2C	Launched	NA	FALSE
pd-0325901	-0.00385	0.000626834	1.19e-09	9.83e-07	MEK inhibitor	MAP2K1	Phase 2	NA	FALSE
gemfibrozil	-0.02197	0.00292238	1.35e-09	1.12e-06	lipoprotein lipase activator	LPL, PPARA, SLCO1B1, SLCO1B3, SLCO2B1	Launched	C10A LIPID MODIFYING AGENTS	FALSE
vinblastine	0.02749	0.00337595	1.36e-09	1.13e-06	microtubule inhibitor, tubulin polymerization inhibitor	JUN, TUBA1A, TUBB, TUBD1, TUBE1, TUBG1	Launched	L01C PLANT ALKALOIDS AND OTHER NATURAL PRODUCTS	SmkInit
irinotecan	0.03935	0.00413315	1.92e-09	1.59e-06	topoisomerase inhibitor	TOP1, TOP1MT	Launched	L01C PLANT ALKALOIDS AND OTHER NATURAL PRODUCTS	FALSE
cabozantinib	-0.00654	0.00106743	2.34e-09	1.94e-06	RET tyrosine kinase inhibitor, VEGFR inhibitor	KDR, MET, RET	Launched	L01E PROTEIN KINASE INHIBITORS	CigDay, SmkInit, AgeInit
cilomilast	0.03841	0.00413254	2.98e-09	2.47e-06	phosphodiesterase inhibitor	PDE4A, PDE4B, PDE4D	Phase 3	NA	FALSE
azacitidine	0.00731	0.00119367	3.06e-09	2.54e-06	DNA methyltransferase inhibitor	DNMT1, DNMT3A	Launched	L01B ANTIMETABOLITES	FALSE
danoprevir	-0.03774	0.00413218	4.11e-09	3.41e-06	HCV inhibitor	NA	Phase 3	NA	FALSE
metformin	-0.02098	0.00292322	4.43e-09	3.67e-06	insulin sensitizer	ACACB, PRKAB1	Launched	A10B BLOOD GLUCOSE LOWERING DRUGS	FALSE
quercetin	-0.01792	0.00261565	4.8e-09	3.98e-06	polar auxin transport inhibitor	ATP5A1, ATP5B, ATP5C1, HCK, HIBCH, PIK3CG, PIM1, STK17B, UGT3A1	Launched	NA	FALSE
tomelukast	-0.02088	0.00292343	4.99e-09	4.14e-06	leukotriene receptor antagonist	CYSLTR1	Phase 3	NA	FALSE
ciglitazone	-0.01786	0.00261549	5.3e-09	4.4e-06	PPAR receptor agonist	PPARG	Phase 2	NA	FALSE
alpelisib	0.02581	0.00337557	5.73e-09	4.75e-06	PI3K inhibitor	PIK3CA, PIK3CB, PIK3CD, PIK3CG	Launched	L01E PROTEIN KINASE INHIBITORS	FALSE
imiquimod	-0.02066	0.00292306	6.49e-09	5.38e-06	interferon inducer, toll-like receptor agonist	TLR7, TLR8	Launched	D06B CHEMOTHERAPEUTICS FOR TOPICAL USE	FALSE
osimertinib	-0.0067	0.00112505	6.84e-09	5.67e-06	EGFR inhibitor	EGFR	Launched	L01E PROTEIN KINASE INHIBITORS	FALSE
trifluridine	0.02047	0.00292398	8.17e-09	6.77e-06	DNA directed DNA polymerase inhibitor, thymidylate synthase inhibitor	TYMS	Launched	L01B ANTIMETABOLITES, S01A ANTIINFECTIVES	FALSE
tnp-470	0.02024	0.00292377	1.07e-08	8.83e-06	methionine aminopeptidase inhibitor	METAP2	Phase 2	NA	FALSE
nitrendipine	0.01732	0.0026151	1.18e-08	9.78e-06	calcium channel blocker	CACNA1D, CACNA2D1, KCNN4	Launched	C08C SELECTIVE CALCIUM CHANNEL BLOCKERS WITH MAINLY VASCULAR EFFECTS, C09B ACE INHIBITORS	CigDay
vecuronium	0.03492	0.00413298	1.66e-08	1.37e-05	acetylcholine receptor antagonist	CHRNA2	Launched	M03A MUSCLE RELAXANTS	FALSE
cortisone	0.0198	0.00292435	1.82e-08	1.51e-05	glucocorticoid receptor agonist	NR3C1	Launched	A01A STOMATOLOGICAL PREPARATIONS, INTESTINAL ANTIINFLAMMATORY/ANTIINFECTIVE AGENTS, C05A AGENTS FOR TREATMENT OF HEMORRHOIDS AND ANAL FISSURES FOR TOPICAL USE, DERMATOLOGICAL PREPARATIONS, H02 CORTICOSTEROIDS FOR SYSTEMIC USE, J01A TETRACYCLINES, R01A DECONGESTANTS AND OTHER NASAL PREPARATIONS FOR TOPICAL USE, S01B ANTIINFLAMMATORY AGENTS, S01C ANTIINFLAMMATORY AGENTS AND ANTIINFECTIVES IN COMBINATION, S02B CORTICOSTEROIDS, S02C CORTICOSTEROIDS AND ANTIINFECTIVES IN COMBINATION, S03C CORTICOSTEROIDS AND ANTIINFECTIVES IN COMBINATION	FALSE
zosuquidar	-0.0344	0.00413128	2.15e-08	1.78e-05	P glycoprotein inhibitor	ABCB1, ABCB4	Phase 3	NA	FALSE
raclopride	0.03431	0.00413315	2.26e-08	1.87e-05	dopamine receptor antagonist	DRD2, DRD3, HTR1A	Launched	NA	FALSE
benperidol	-0.03422	0.00413355	2.38e-08	1.97e-05	dopamine receptor antagonist	DRD2	Launched	N05A ANTIPSYCHOTICS	FALSE
mifepristone	0.01362	0.00221006	2.46e-08	2.04e-05	glucocorticoid receptor antagonist, progesterone receptor antagonist	AR, NR1I2, NR3C1, PGR	Launched	G03X OTHER SEX HORMONES AND MODULATORS OF THE GENITAL SYSTEM	SmkInit
tak-715	-0.00656	0.00114681	2.52e-08	2.09e-05	p38 MAPK inhibitor	MAPK14	Phase 2	NA	FALSE
linifanib	-0.03391	0.00413361	2.78e-08	2.31e-05	PDGFR tyrosine kinase receptor inhibitor, VEGFR inhibitor	CSF1, CSF1R, FLT1, FLT3, FLT4, KDR, KIT, PDGFRB, RET, TEK	Phase 3	NA	FALSE
piperine	0.03376	0.00413041	2.96e-08	2.45e-05	monoamine oxidase inhibitor	MAOA, MAOB, TRPV1	Phase 1	NA	FALSE
sulindac	-0.01245	0.002067	3.24e-08	2.69e-05	cyclooxygenase inhibitor	AKR1B1	Launched	M01A ANTIINFLAMMATORY AND ANTIRHEUMATIC PRODUCTS	FALSE
melperone	0.03287	0.00413369	4.77e-08	3.95e-05	dopamine receptor antagonist, serotonin receptor antagonist	DRD2, HTR2A	Launched	N05A ANTIPSYCHOTICS	FALSE
6-aminochrysene	-0.03271	0.00413428	5.18e-08	4.3e-05	transferase inhibitor	NA	Phase 2	NA	FALSE
lidoflazine	0.03266	0.00413302	5.28e-08	4.38e-05	calcium channel blocker	SCN1A, SCN3A, SLC29A1	Launched	C08E NON-SELECTIVE CALCIUM CHANNEL BLOCKERS	FALSE
chlorphenamine	-0.03256	0.00413318	5.57e-08	4.62e-05	histamine receptor antagonist	NA	Launched	R06A ANTIHISTAMINES FOR SYSTEMIC USE	SmkInit
panobinostat	0.03234	0.00413134	6.2e-08	5.14e-05	HDAC inhibitor	HDAC1, HDAC2, HDAC3, HDAC4, HDAC6, HDAC7, HDAC8, HDAC9	Launched	L01X OTHER ANTINEOPLASTIC AGENTS	FALSE
genistein	-0.01309	0.00221012	6.94e-08	5.75e-05	tyrosine kinase inhibitor	CFTR, ESR1, ESR2, ESRRA, ESRRB, ESRRG, NCOA1, NCOA2, PPARG, PTK2B, TOP2A, TRPC5	Phase 2/Phase 3	NA	SmkInit
diloxanide	-0.07196	0.00583248	8.74e-08	7.25e-05	protein synthesis inhibitor	NA	Launched	P01 ANTIPROTOZOALS	FALSE
irsogladine	-0.07086	0.00583513	1.03e-07	8.54e-05	phosphodiesterase inhibitor	PDE4A	Launched	NA	FALSE
veliparib	0.00455	0.000843951	1.04e-07	8.6e-05	PARP inhibitor	PARP1, PARP2	Phase 3	L01X OTHER ANTINEOPLASTIC AGENTS	FALSE
cp-724714	-0.0183	0.00292417	1.1e-07	9.11e-05	EGFR inhibitor, protein tyrosine kinase inhibitor	ERBB2	Phase 2	NA	FALSE
moxonidine	-0.03097	0.00413379	1.3e-07	0.000107604	imidazoline receptor agonist	ADRA2A, ADRA2B, ADRA2C	Launched	C02A ANTIADRENERGIC AGENTS, C02L ANTIHYPERTENSIVES AND DIURETICS IN COMBINATION	FALSE
bemesetron	0.03091	0.00413422	1.34e-07	0.000110978	serotonin receptor antagonist	HTR3A, HTR3B	Phase 3	NA	FALSE
tenidap	0.03075	0.00413438	1.46e-07	0.000121372	cyclooxygenase inhibitor	KCNJ4, PTGS1	Phase 3	M01A ANTIINFLAMMATORY AND ANTIRHEUMATIC PRODUCTS	FALSE
bromhexine	0.03068	0.00413302	1.51e-07	0.000125273	mucolytic agent	NA	Launched	R05C EXPECTORANTS	FALSE
sotrastaurin	0.022	0.00337315	1.59e-07	0.0001319	PKC inhibitor	PRKCA, PRKCB, PRKCD, PRKCE, PRKCH, PRKCQ	Phase 2	NA	FALSE
raltegravir	0.03057	0.00413428	1.61e-07	0.000133863	HIV integrase inhibitor	NA	Launched	J05A DIRECT ACTING ANTIVIRALS	FALSE
forskolin	-0.0125	0.00220938	2.14e-07	0.000177484	adenylyl cyclase activator	ADCY2, ADCY5, GNAS	Launched	NA	FALSE
betamethasone	-0.02971	0.00413395	2.57e-07	0.00021287	glucocorticoid receptor agonist	NR3C1	Launched	INTESTINAL ANTIINFLAMMATORY/ANTIINFECTIVE AGENTS, C05A AGENTS FOR TREATMENT OF HEMORRHOIDS AND ANAL FISSURES FOR TOPICAL USE, D01A ANTIFUNGALS FOR TOPICAL USE, D05A ANTIPSORIATICS FOR TOPICAL USE, DERMATOLOGICAL PREPARATIONS, H02 CORTICOSTEROIDS FOR SYSTEMIC USE, R01A DECONGESTANTS AND OTHER NASAL PREPARATIONS FOR TOPICAL USE, R03B OTHER DRUGS FOR OBSTRUCTIVE AIRWAY DISEASES, R06A ANTIHISTAMINES FOR SYSTEMIC USE, S01B ANTIINFLAMMATORY AGENTS, S01C ANTIINFLAMMATORY AGENTS AND ANTIINFECTIVES IN COMBINATION, S02B CORTICOSTEROIDS, S03B CORTICOSTEROIDS, S03C CORTICOSTEROIDS AND ANTIINFECTIVES IN COMBINATION	FALSE
carbetocin	0.02959	0.00413451	2.74e-07	0.000226954	oxytocin receptor agonist	OXTR	Launched	H01 PITUITARY AND HYPOTHALAMIC HORMONES AND ANALOGUES	FALSE
isamoltane	-0.06369	0.00583757	3.07e-07	0.00025486	adrenergic receptor antagonist	HTR1A, HTR1B	Phase 1	NA	FALSE
3,3'-diindolylmethane	-0.01225	0.00221056	3.44e-07	0.000285323	CHK inhibitor, cytochrome P450 activator, indoleamine 2,3-dioxygenase inhibitor	AR, HIF1A, IFNG, PI3	Phase 3	NA	FALSE
vinorelbine	0.01724	0.00292387	3.84e-07	0.000318634	tubulin polymerization inhibitor	TUBA1A, TUBA1B, TUBA1C, TUBA3C, TUBA3D, TUBA3E, TUBA4A, TUBB, TUBB1, TUBB2A, TUBB2B, TUBB3, TUBB4A, TUBB4B, TUBB6, TUBB8	Launched	L01C PLANT ALKALOIDS AND OTHER NATURAL PRODUCTS	FALSE
ketotifen	-0.0618	0.00583848	4.18e-07	0.000346322	histamine receptor agonist, leukotriene receptor antagonist, phosphodiesterase inhibitor	HRH1	Launched	R06A ANTIHISTAMINES FOR SYSTEMIC USE, S01G DECONGESTANTS AND ANTIALLERGICS	FALSE
ispinesib	0.02871	0.00413344	4.43e-07	0.000367285	kinesin inhibitor	KIF11	Phase 2	NA	FALSE
cyclosporin-a	-0.01472	0.00261551	5.28e-07	0.000437605	calcineurin inhibitor	ABCB11, CAMLG, FPR1, PPIA, PPIF, PPP3CA, PPP3R2, SLC10A1, SLCO1B1, SLCO1B3	Launched	NA	FALSE
pheniramine	-0.06029	0.00583906	5.37e-07	0.000445047	histamine receptor antagonist	HRH1	Launched	INCL. ANTIHISTAMINES, N02B OTHER ANALGESICS AND ANTIPYRETICS, R03D OTHER SYSTEMIC DRUGS FOR OBSTRUCTIVE AIRWAY DISEASES, R05D COUGH SUPPRESSANTS, R06A ANTIHISTAMINES FOR SYSTEMIC USE, S01G DECONGESTANTS AND ANTIALLERGICS	FALSE
clomethiazole	0.0597	0.00583866	5.92e-07	0.000490677	GABA receptor antagonist, GABA receptor modulator	GABRA1	Launched	N05C HYPNOTICS AND SEDATIVES	FALSE
brimonidine	-0.02812	0.00413329	6.16e-07	0.000510458	adrenergic receptor agonist	ADRA2A, ADRA2B, ADRA2C	Launched	D11A OTHER DERMATOLOGICAL PREPARATIONS, S01E ANTIGLAUCOMA PREPARATIONS AND MIOTICS, S01G DECONGESTANTS AND ANTIALLERGICS	FALSE
clonidine	-0.01457	0.00261532	6.55e-07	0.000542924	adrenergic receptor agonist	ADRA1A, ADRA1B, ADRA1D, ADRA2A, ADRA2B, ADRA2C	Launched	C02A ANTIADRENERGIC AGENTS, C02L ANTIHYPERTENSIVES AND DIURETICS IN COMBINATION, N02C ANTIMIGRAINE PREPARATIONS, S01E ANTIGLAUCOMA PREPARATIONS AND MIOTICS	FALSE
clofarabine	0.02783	0.00413296	7.22e-07	0.000598751	ribonucleotide reductase inhibitor	POLA1, POLD1, POLE, RRM1, RRM2, RRM2B	Launched	L01B ANTIMETABOLITES	FALSE
doxercalciferol	0.0278	0.00413513	7.38e-07	0.000612156	vitamin D receptor agonist	VDR	Launched	H05 CALCIUM HOMEOSTASIS	FALSE
chloroxine	-0.02769	0.00413475	7.85e-07	0.000650397	opioid receptor antagonist	OPRK1	Launched	NA	FALSE
moxifloxacin	0.02758	0.00412977	8.2e-07	0.000679677	bacterial DNA gyrase inhibitor	TOP2A	Launched	J01M QUINOLONE ANTIBACTERIALS [DG:DG01550], S01A ANTIINFECTIVES	FALSE
cinalukast	-0.05774	0.00583999	8.28e-07	0.000686131	leukotriene receptor antagonist	CYSLTR1	Phase 2	NA	FALSE
midodrine	-0.05766	0.00583791	8.36e-07	0.00069308	adrenergic receptor agonist	NA	Launched	C01C CARDIAC STIMULANTS EXCL. CARDIAC GLYCOSIDES	FALSE
ranolazine	0.05712	0.00583889	9.21e-07	0.000763187	sodium channel blocker	NA	Launched	C01E OTHER CARDIAC PREPARATIONS	FALSE
acadesine	-0.01432	0.00261559	9.47e-07	0.000785283	AMPK activator	NA	Phase 3	C01E OTHER CARDIAC PREPARATIONS	FALSE
salicin	-0.02724	0.00413422	1.01e-06	0.00083695	anti-inflammatory agent	NA	Phase 1	NA	FALSE
semaxanib	0.02716	0.00413408	1.06e-06	0.000874712	VEGFR inhibitor	FGFR1, FLT1, KDR, KIT, PDGFRA, PDGFRB, RET	Phase 3	NA	FALSE
fpl-55712	0.02716	0.00413496	1.06e-06	0.000875465	leukotriene receptor antagonist	NA	Phase 1	NA	FALSE
biperiden	0.02714	0.00413245	1.06e-06	0.000876965	acetylcholine receptor antagonist	CHRM1, CHRM2, CHRM3, CHRM4, CHRM5	Launched	N04A ANTICHOLINERGIC AGENTS	CigDay, SmkInit, SmkCes, AgeInit
moexipril	-0.05551	0.00583839	1.22e-06	0.00101333	angiotensin converting enzyme inhibitor	ACE, ACE2	Launched	C09A ACE INHIBITORS, C09B ACE INHIBITORS	FALSE
pinacidil	-0.01946	0.00337576	1.57e-06	0.00130518	ATP channel activator, potassium channel activator	ABCC8, ABCC9	Launched	C02D ARTERIOLAR SMOOTH MUSCLE, C02L ANTIHYPERTENSIVES AND DIURETICS IN COMBINATION	FALSE
tozasertib	0.01604	0.00292441	1.6e-06	0.00133045	Aurora kinase inhibitor, Bcr-Abl kinase inhibitor, FLT3 inhibitor, JAK inhibitor	AURKA, AURKB, AURKC, LCK	Phase 2	NA	FALSE
varenicline	-0.02628	0.00413457	1.74e-06	0.0014399	acetylcholine receptor agonist	CHRNA3, CHRNA4, CHRNA6, CHRNA7	Launched	N07B DRUGS USED IN ADDICTIVE DISORDERS	CigDay, SmkInit, SmkCes
hexachlorophene	-0.01596	0.00292439	1.77e-06	0.00146509	potassium channel activator	GLUD1, SDHD	Launched	D08A ANTISEPTICS AND DISINFECTANTS	FALSE
i-bet-762	-0.00548	0.00112549	1.79e-06	0.00148692	bromodomain inhibitor	BRD2, BRD3, BRD4	Phase 2	NA	FALSE
pizotifen	-0.0532	0.00584204	1.87e-06	0.00154924	serotonin receptor antagonist	HTR1A, HTR2A, HTR2C	Launched	N02C ANTIMIGRAINE PREPARATIONS	FALSE
tracazolate	-0.05264	0.00584162	2.07e-06	0.00171699	GABA receptor modulator	GABRA1	Phase 2	NA	FALSE
pivmecillinam	0.02593	0.00413444	2.13e-06	0.00176473	bacterial cell wall synthesis inhibitor	NA	Launched	J01C BETA-LACTAM ANTIBACTERIALS	FALSE
azaperone	-0.05171	0.00584084	2.46e-06	0.00203955	dopamine receptor antagonist	DRD2, DRD3	Launched	NA	FALSE
roquinimex	-0.05095	0.00584242	2.85e-06	0.00236525	angiogenesis inhibitor, tumor necrosis factor production inhibitor	NA	Phase 3	L03A IMMUNOSTIMULANTS	FALSE
lestaurtinib	0.02534	0.0041352	3e-06	0.002483	FLT3 inhibitor, growth factor receptor inhibitor, JAK inhibitor	FLT3, NTRK1	Phase 3	NA	FALSE
escitalopram	0.05059	0.00584197	3.05e-06	0.00252715	selective serotonin reuptake inhibitor (SSRI)	SLC6A4	Launched	N06A ANTIDEPRESSANTS	SmkInit
y-27152	0.05058	0.00584093	3.05e-06	0.00253124	potassium channel activator	KCNJ8	Phase 1	NA	FALSE
flupentixol	-0.02526	0.00413512	3.14e-06	0.00260026	dopamine receptor antagonist	ADRA1A, CHRM1, DRD1, DRD2, DRD3, DRD5, HTR2A	Launched	N05A ANTIPSYCHOTICS	AgeInit
rivaroxaban	-0.02516	0.00413455	3.3e-06	0.00273883	coagulation factor inhibitor	F10	Launched	B01A ANTITHROMBOTIC AGENTS	FALSE
iloperidone	0.02513	0.00413405	3.36e-06	0.00278826	dopamine receptor antagonist, serotonin receptor antagonist	ADRA1A, ADRA2C, DRD1, DRD2, DRD3, DRD4, HRH1, HTR1A, HTR2A, HTR6, HTR7	Launched	N05A ANTIPSYCHOTICS	FALSE
idelalisib	0.00504	0.00106762	3.39e-06	0.00281195	PI3K inhibitor	PIK3CA, PIK3CB, PIK3CD, PIK3CG	Launched	L01E PROTEIN KINASE INHIBITORS	FALSE
clozapine	0.0134	0.00261528	3.46e-06	0.00287246	dopamine receptor antagonist, serotonin receptor antagonist	ADRA1A, ADRA1B, ADRA1D, ADRA2A, ADRA2B, ADRA2C, CALY, CHRM1, CHRM2, CHRM3, CHRM4, CHRM5, DRD1, DRD2, DRD3, DRD4, DRD5, HRH1, HRH4, HTR1A, HTR1B, HTR1D, HTR1E, HTR1F, HTR2A, HTR2B, HTR2C, HTR3A, HTR5A, HTR6, HTR7	Launched	N05A ANTIPSYCHOTICS	FALSE
meloxicam	0.04968	0.00584072	3.63e-06	0.00300637	cyclooxygenase inhibitor	PTGS1, PTGS2	Launched	M01A ANTIINFLAMMATORY AND ANTIRHEUMATIC PRODUCTS, N01B ANESTHETICS	FALSE
labetalol	-0.04927	0.00584283	3.94e-06	0.00326909	adrenergic receptor antagonist	ADRA1D, ADRB1, ADRB2	Launched	C07A BETA BLOCKING AGENTS, C07B BETA BLOCKING AGENTS AND THIAZIDES, C07C BETA BLOCKING AGENTS AND OTHER DIURETICS	SmkInit
naltrexone	0.04923	0.00584304	3.98e-06	0.00330008	opioid receptor antagonist	OPRD1, OPRK1, OPRM1, SIGMAR1	Launched	A06A DRUGS FOR CONSTIPATION, EXCL. DIET PRODUCTS, N02A OPIOIDS, N07B DRUGS USED IN ADDICTIVE DISORDERS	AgeInit
ibuprofen-(s)	0.04886	0.00584154	4.27e-06	0.00353595	cyclooxygenase inhibitor	ASIC1, PTGS1, PTGS2, SLC5A8	Launched	NA	FALSE
amiloride	-0.04865	0.00584277	4.46e-06	0.00369402	sodium channel blocker	AOC1, ASIC1, ASIC2, ASIC3, PKD2, PKD2L1, PLAU, SCNN1A, SCNN1B, SCNN1D, SCNN1G, SLC9A1, TRPC7, TRPV2	Launched	C03D POTASSIUM-SPARING AGENTS, C03E DIURETICS AND POTASSIUM-SPARING AGENTS IN COMBINATION	FALSE
ha-1004	-0.04837	0.00584302	4.72e-06	0.0039097	calcium channel blocker	NA	Phase 2	NA	FALSE
serotonin	0.008	0.00168796	5.12e-06	0.00424176	growth factor receptor activator	DRD1, DRD5, HTR1A, HTR1B, HTR1D, HTR1E, HTR1F, HTR2A, HTR2B, HTR2C, HTR3A, HTR3B, HTR4, HTR5A, HTR6, HTR7, SLC36A1	Launched	A03A DRUGS FOR FUNCTIONAL GASTROINTESTINAL DISORDERS, A04A ANTIEMETICS AND ANTINAUSEANTS, C02K OTHER ANTIHYPERTENSIVES, N02C ANTIMIGRAINE PREPARATIONS, N06A ANTIDEPRESSANTS	FALSE
cefixime	0.02431	0.00413225	5.37e-06	0.00445272	bacterial cell wall synthesis inhibitor	NA	Launched	J01D OTHER BETA-LACTAM ANTIBACTERIALS	FALSE
topotecan	0.02395	0.00413494	6.7e-06	0.00555226	topoisomerase inhibitor	TOP1, TOP1MT	Launched	L01C PLANT ALKALOIDS AND OTHER NATURAL PRODUCTS	FALSE
estriol	0.02394	0.00413404	6.71e-06	0.00556098	estrogen receptor agonist	ESR1, ESR2	Launched	G03C ESTROGENS	FALSE
isotretinoin	0.0116	0.00238719	6.86e-06	0.00569012	retinoid receptor agonist	RARA, RARB, RARG	Launched	D10A ANTI-ACNE PREPARATIONS FOR TOPICAL USE, D10B ANTI-ACNE PREPARATIONS FOR SYSTEMIC USE	FALSE
scopolamine	-0.01479	0.00292416	6.93e-06	0.00574867	acetylcholine receptor antagonist	CHRM1, CHRM2, CHRM3, CHRM4, CHRM5, SI	Launched	A03B BELLADONNA AND DERIVATIVES, A03C ANTISPASMODICS IN COMBINATION WITH PSYCHOLEPTICS, A03D ANTISPASMODICS IN COMBINATION WITH ANALGESICS, A04A ANTIEMETICS AND ANTINAUSEANTS, N05C HYPNOTICS AND SEDATIVES, S01F MYDRIATICS AND CYCLOPLEGICS	FALSE
verapamil	-0.01285	0.00261553	7.48e-06	0.00620217	calcium channel blocker	CACNA1A, CACNA1B, CACNA1C, CACNA1D, CACNA1F, CACNA1G, CACNA1I, CACNA1S, CACNB1, CACNB2, CACNB3, CACNB4, CYP3A4, KCNA10, KCNA7, KCNH2, KCNJ11, NALCN, SCN5A, SLC29A4, SLC6A4	Launched	C08D SELECTIVE CALCIUM CHANNEL BLOCKERS WITH DIRECT CARDIAC EFFECTS, C09B ACE INHIBITORS	CigDay, SmkInit
bosutinib	-0.00445	0.000988429	8.71e-06	0.00722414	Abl kinase inhibitor, Bcr-Abl kinase inhibitor, SRC inhibitor	ABL1, BCR, CAMK1D, CAMK2G, CDK2, FRK, FYN, HCK, LYN, MAP2K1, MAP2K2, MAP3K2, MAP4K5, SRC, STK10, STK24, STK4, TNK2, TXK	Launched	L01E PROTEIN KINASE INHIBITORS	FALSE
azasetron	-0.04524	0.00584349	8.91e-06	0.00738295	serotonin receptor antagonist	HTR3A, HTR3B	Launched	NA	FALSE
estradiol-cypionate	-0.04506	0.00584416	9.26e-06	0.00767662	estrogen receptor agonist	ESR1	Launched	NA	FALSE
zoxazolamine	-0.04435	0.00584362	1.07e-05	0.00890988	myorelaxant	NA	Phase 2	NA	FALSE
droperidol	-0.02303	0.00413519	1.15e-05	0.00950881	dopamine receptor antagonist	ADRA1A, DRD2, DRD3, DRD4, HTR2A	Launched	N01A ANESTHETICS, N05A ANTIPSYCHOTICS	SmkCes
entecavir	-0.02293	0.00413392	1.22e-05	0.0100895	DNA replication inhibitor, nucleoside reverse transcriptase inhibitor	NA	Launched	J05A DIRECT ACTING ANTIVIRALS	FALSE
alprostadil	0.04375	0.00584395	1.22e-05	0.0101112	prostanoid receptor agonist	CATSPER1, CATSPER2, CATSPER3, CATSPER4, PTGDR, PTGER1, PTGER2, PTGER4, PTGIR	Launched	C01E OTHER CARDIAC PREPARATIONS, G04B UROLOGICALS	FALSE
carbamazepine	-0.01247	0.00261517	1.25e-05	0.0103966	carboxamide antiepileptic	SCN10A, SCN11A, SCN1A, SCN2A, SCN3A, SCN4A, SCN5A, SCN7A, SCN8A, SCN9A	Launched	N03A ANTIEPILEPTICS	FALSE
be-2254	-0.04342	0.00584422	1.31e-05	0.0108519	adrenergic receptor antagonist	ADRA1A	Phase 2	NA	FALSE
dexamethasone	-0.00797	0.00176318	1.37e-05	0.0113346	glucocorticoid receptor agonist	ANXA1, NOS2, NR0B1, NR3C1, NR3C2	Launched	A01A STOMATOLOGICAL PREPARATIONS, C05A AGENTS FOR TREATMENT OF HEMORRHOIDS AND ANAL FISSURES FOR TOPICAL USE, DERMATOLOGICAL PREPARATIONS, D10A ANTI-ACNE PREPARATIONS FOR TOPICAL USE, H02 CORTICOSTEROIDS FOR SYSTEMIC USE, R01A DECONGESTANTS AND OTHER NASAL PREPARATIONS FOR TOPICAL USE, S01B ANTIINFLAMMATORY AGENTS, S01C ANTIINFLAMMATORY AGENTS AND ANTIINFECTIVES IN COMBINATION, S02B CORTICOSTEROIDS, S02C CORTICOSTEROIDS AND ANTIINFECTIVES IN COMBINATION, S03B CORTICOSTEROIDS, S03C CORTICOSTEROIDS AND ANTIINFECTIVES IN COMBINATION	SmkInit
isradipine	0.0142	0.00292435	1.37e-05	0.0113823	calcium channel blocker	CACNA1D, CACNA1F, CACNA2D1	Launched	C08C SELECTIVE CALCIUM CHANNEL BLOCKERS WITH MAINLY VASCULAR EFFECTS	CigDay
tadalafil	0.04315	0.00584363	1.39e-05	0.0114939	phosphodiesterase inhibitor	PDE11A, PDE5A	Launched	C02K OTHER ANTIHYPERTENSIVES, G04B UROLOGICALS, G04C DRUGS USED IN BENIGN PROSTATIC HYPERTROPHY	FALSE
papaverine	-0.0431	0.00584472	1.4e-05	0.0116408	phosphodiesterase inhibitor	PDE10A, PDE4B, PDE5A	Launched	A03A DRUGS FOR FUNCTIONAL GASTROINTESTINAL DISORDERS, G04B UROLOGICALS, R03D OTHER SYSTEMIC DRUGS FOR OBSTRUCTIVE AIRWAY DISEASES	FALSE
loxapine	-0.02266	0.00413547	1.43e-05	0.0118631	dopamine receptor antagonist, serotonin receptor antagonist	ADRA1A, ADRA1B, ADRA2A, ADRA2B, ADRA2C, ADRB1, CHRM1, CHRM2, CHRM3, CHRM4, CHRM5, DRD1, DRD2, DRD3, DRD4, DRD5, HRH1, HRH2, HRH4, HTR1A, HTR1B, HTR1D, HTR1E, HTR2A, HTR2C, HTR3A, HTR5A, HTR6, HTR7, SLC6A2, SLC6A3, SLC6A4	Launched	N05A ANTIPSYCHOTICS	SmkInit
daunorubicin	0.02258	0.00413515	1.5e-05	0.0124138	RNA synthesis inhibitor, topoisomerase inhibitor	TOP2A, TOP2B	Launched	L01D CYTOTOXIC ANTIBIOTICS AND RELATED SUBSTANCES, L01X OTHER ANTINEOPLASTIC AGENTS	SmkInit
pyroxamide	0.02257	0.00413393	1.5e-05	0.0124258	HDAC inhibitor	HDAC1	Phase 1	NA	FALSE
neca	0.04279	0.00584444	1.5e-05	0.0124394	adenosine receptor agonist	ADORA1, ADORA2A, ADORA2B, ADORA3	Launched	D06B CHEMOTHERAPEUTICS FOR TOPICAL USE	FALSE
fenoldopam	0.04263	0.00584434	1.55e-05	0.0128845	dopamine receptor agonist	DRD1, DRD4	Launched	C01C CARDIAC STIMULANTS EXCL. CARDIAC GLYCOSIDES	FALSE
gr-79236	0.04263	0.00584408	1.55e-05	0.0128897	adenosine receptor agonist	ADORA1, ADORA2A	Phase 1	NA	FALSE
thiothixene	-0.04253	0.00584297	1.59e-05	0.0131399	dopamine receptor antagonist	DRD1, DRD2, HRH1, HTR2A	Launched	N05A ANTIPSYCHOTICS	AgeInit
rutin	-0.02242	0.00413449	1.64e-05	0.0135975	antioxidant, capillary stabilizing agent, nitric oxide scavenger	AKR1C3	Launched	C05C CAPILLARY STABILIZING AGENTS, L01E PROTEIN KINASE INHIBITORS	FALSE
dexrazoxane	-0.02235	0.00413452	1.72e-05	0.0142487	chelating agent, topoisomerase inhibitor	TOP2A, TOP2B	Launched	V03A ALL OTHER THERAPEUTIC PRODUCTS	SmkInit
metoclopramide	0.04214	0.00584331	1.73e-05	0.014304	dopamine receptor antagonist, serotonin receptor antagonist	CHRM1, DRD2, HTR3A, HTR3B, HTR4	Launched	A03F PROPULSIVES	FALSE
isocarboxazid	-0.02232	0.00413507	1.75e-05	0.0145118	monoamine oxidase inhibitor	MAOA, MAOB	Launched	N06A ANTIDEPRESSANTS	FALSE
rev-5901	0.04207	0.00584312	1.75e-05	0.014525	leukotriene receptor antagonist, lipoxygenase inhibitor	ALOX5	Phase 2	NA	FALSE
as-703026	-0.0223	0.00413396	1.76e-05	0.01461	MEK inhibitor	MAP2K1, MAP2K2	Phase 2	NA	FALSE
teicoplanin	-0.0223	0.00413451	1.77e-05	0.0146348	bacterial cell wall synthesis inhibitor	NA	Launched	J01X OTHER ANTIBACTERIALS	FALSE
pk-11195	-0.04165	0.00584481	1.93e-05	0.0159754	benzodiazepine receptor antagonist	TSPO	Phase 1	NA	FALSE
beclomethasone-dipropionate	-0.0221	0.00413466	1.99e-05	0.0165162	glucocorticoid receptor agonist	GPR97, NR3C1	Launched	NA	FALSE
levomepromazine	-0.04132	0.00584281	2.07e-05	0.0171496	dopamine receptor antagonist	ADRA1A, ADRA1B, ADRA1D, ADRA2A, ADRA2B, ADRA2C, CHRM1, CHRM2, CHRM3, CHRM4, CHRM5, DRD1, DRD2, DRD3, DRD4, DRD5, HRH1, HTR2A, HTR2C	Launched	N05A ANTIPSYCHOTICS	FALSE
clomifene	0.02203	0.00413433	2.08e-05	0.0172206	estrogen receptor antagonist	ESR1	Launched	G03G GONADOTROPINS AND OTHER OVULATION STIMULANTS	FALSE
camptothecin	0.04113	0.00584442	2.16e-05	0.0179259	topoisomerase inhibitor	TOP1	Phase 3	NA	FALSE
naftidrofuryl	0.04082	0.00584514	2.32e-05	0.019207	adrenergic receptor antagonist	NA	Launched	C04A PERIPHERAL VASODILATORS	FALSE
thalidomide	0.012	0.00261498	2.38e-05	0.0197555	tumor necrosis factor production inhibitor	TNF	Launched	L04A IMMUNOSUPPRESSANTS	FALSE
zk-93423	-0.04068	0.00584522	2.39e-05	0.0198338	benzodiazepine receptor agonist	GABRA1, GABRA2, GABRA3, GABRA5, GABRB2, GABRG2	Phase 3	NA	FALSE
triamcinolone	-0.04058	0.00584484	2.44e-05	0.0202638	glucocorticoid receptor agonist	NR3C1	Launched	A01A STOMATOLOGICAL PREPARATIONS, C05A AGENTS FOR TREATMENT OF HEMORRHOIDS AND ANAL FISSURES FOR TOPICAL USE, DERMATOLOGICAL PREPARATIONS, H02 CORTICOSTEROIDS FOR SYSTEMIC USE, R01A DECONGESTANTS AND OTHER NASAL PREPARATIONS FOR TOPICAL USE, R03B OTHER DRUGS FOR OBSTRUCTIVE AIRWAY DISEASES, S01B ANTIINFLAMMATORY AGENTS, S02C CORTICOSTEROIDS AND ANTIINFECTIVES IN COMBINATION	FALSE
rilmenidine	-0.01191	0.00261433	2.68e-05	0.0222203	adrenergic receptor agonist, imidazoline receptor agonist	ADRA2A	Launched	C02A ANTIADRENERGIC AGENTS	FALSE
dantrolene	0.03998	0.00584469	2.8e-05	0.0232132	calcium channel blocker	RYR1, RYR3	Launched	M03C MUSCLE RELAXANTS	FALSE
phenylbutyrate	-0.01353	0.00292293	2.92e-05	0.0241782	HDAC inhibitor	HDAC1	Launched	A16A OTHER ALIMENTARY TRACT AND METABOLISM PRODUCTS	FALSE
icariin	-0.0397	0.00584499	2.99e-05	0.0247603	phosphodiesterase inhibitor	PDE5A	Phase 3	NA	FALSE
amodiaquine	0.02139	0.0041322	3.01e-05	0.0249312	histamine receptor agonist	HNMT	Launched	P01 ANTIPROTOZOALS	FALSE
ropinirole	0.03954	0.00584436	3.09e-05	0.0256133	dopamine receptor agonist	ADRA2A, ADRA2B, ADRA2C, DRD1, DRD2, DRD3, DRD4, DRD5, HTR1A, HTR1B, HTR1D, HTR2A, HTR2B, HTR2C	Launched	N04B DOPAMINERGIC AGENTS	FALSE
alpha-linolenic-acid	0.02134	0.00413182	3.09e-05	0.0256558	omega 3 fatty acid stimulant	ELOVL4, FADS1, FADS2, FFAR1, FFAR4, PTGS2, SLC8A1, TRPV1	Phase 3	NA	FALSE
amoxapine	-0.03943	0.00584489	3.17e-05	0.0262888	norepinephrine reputake inhibitor	ADRA1A, ADRA1B, ADRA1D, ADRA2A, ADRA2B, ADRA2C, CHRM1, CHRM2, CHRM3, CHRM4, CHRM5, DRD1, DRD2, DRD3, DRD4, DRD5, GABRA1, GABRA2, GABRA3, GABRA4, GABRA5, GABRA6, GABRB1, GABRB2, GABRB3, GABRD, GABRE, GABRG1, GABRG2, GABRG3, GABRP, GABRQ, HRH1, HRH4, HTR1A, HTR1B, HTR2A, HTR2B, HTR2C, HTR3A, HTR6, HTR7, SLC6A2, SLC6A3, SLC6A4	Launched	N06A ANTIDEPRESSANTS	FALSE
pravastatin	0.00847	0.00194939	3.2e-05	0.0265675	HMGCR inhibitor	HMGCR, SLCO1B1	Launched	C10A LIPID MODIFYING AGENTS, C10B LIPID MODIFYING AGENTS	FALSE
gabexate	-0.03928	0.00584573	3.29e-05	0.0272939	serine protease inhibitor	PRSS1, TPSAB1	Launched	NA	FALSE
lansoprazole	0.01339	0.00292407	3.44e-05	0.0284831	ATPase inhibitor	ATP4A, ATP4B	Launched	A02B DRUGS FOR PEPTIC ULCER AND GASTRO-OESOPHAGEAL REFLUX DISEASE (GORD), B01A ANTITHROMBOTIC AGENTS, J01R COMBINATIONS OF ANTIBACTERIALS	FALSE
rimcazole	-0.02115	0.00413484	3.5e-05	0.0290153	sigma receptor antagonist	SIGMAR1	Phase 1	NA	FALSE
loreclezole	-0.02112	0.00413355	3.56e-05	0.0295225	benzodiazepine receptor agonist	GABRB2, GABRB3	Phase 2	NA	FALSE
lasalocid	0.03881	0.00584431	3.66e-05	0.0303382	bacterial permeability inducer	NA	Launched	NA	FALSE
nateglinide	0.03855	0.00584563	3.89e-05	0.0322812	insulin secretagogue	ABCC8, KCNJ10, KCNJ11, PPARG	Launched	A10B BLOOD GLUCOSE LOWERING DRUGS	FALSE
alfadolone-acetate	-0.03832	0.00584513	4.1e-05	0.0339744	benzodiazepine receptor agonist	NA	Phase 2	NA	FALSE
docetaxel	-0.02085	0.00413546	4.21e-05	0.0348884	tubulin polymerization inhibitor	BCL2, MAP2, MAP4, MAPT, NR1I2, TUBA1A, TUBA1B, TUBA1C, TUBA3C, TUBA3D, TUBA3E, TUBA4A, TUBB, TUBB1, TUBB2A, TUBB2B, TUBB3, TUBB4A, TUBB4B, TUBB6, TUBB8	Launched	L01C PLANT ALKALOIDS AND OTHER NATURAL PRODUCTS	SmkInit
clocortolone-pivalate	0.02082	0.0041339	4.26e-05	0.0352771	steroid	NR3C1, PLA2G1B	Launched	NA	FALSE
exemestane	-0.03815	0.00584535	4.27e-05	0.0354333	aromatase inhibitor	CYP19A1	Launched	L02B HORMONE ANTAGONISTS AND RELATED AGENTS	FALSE
fluvastatin	0.01155	0.00261537	4.36e-05	0.0361847	HMGCR inhibitor	HMGCR	Launched	C10A LIPID MODIFYING AGENTS	FALSE
bisoprolol	-0.03804	0.00584565	4.38e-05	0.0363417	adrenergic receptor antagonist	ADRB1	Launched	C07A BETA BLOCKING AGENTS, C07B BETA BLOCKING AGENTS AND THIAZIDES, C07F BETA BLOCKING AGENTS, C09B ACE INHIBITORS	FALSE
elvitegravir	0.03794	0.0058451	4.49e-05	0.0371808	HIV integrase inhibitor	NA	Launched	J05A DIRECT ACTING ANTIVIRALS	FALSE
deoxycholic-acid	-0.00783	0.00184908	4.55e-05	0.0376836	biliverdin reductase A activator, G protein-coupled receptor agonist	FPR1, GPBAR1	Launched	NA	FALSE
mitomycin-c	0.03783	0.00584612	4.61e-05	0.0381961	DNA alkylating agent, DNA synthesis inhibitor	NA	Launched	NA	FALSE
benzydamine	-0.0378	0.00584286	4.62e-05	0.0382949	prostanoid receptor antagonist	NA	Launched	A01A STOMATOLOGICAL PREPARATIONS, G02C OTHER GYNECOLOGICALS, M01A ANTIINFLAMMATORY AND ANTIRHEUMATIC PRODUCTS, M02A TOPICAL PRODUCTS FOR JOINT AND MUSCULAR PAIN, R02A THROAT PREPARATIONS	FALSE
amperozide	0.03771	0.00584606	4.74e-05	0.0393029	dopamine receptor antagonist	FAAH, HTR2A	Launched	NA	FALSE
floxuridine	0.02065	0.00413547	4.75e-05	0.0393361	DNA synthesis inhibitor	TYMS	Launched	L01B ANTIMETABOLITES	FALSE
fluoxetine	0.013	0.00292286	5.29e-05	0.0438418	selective serotonin reuptake inhibitor (SSRI)	ANO1, HTR2B, SLC6A4	Launched	N06A ANTIDEPRESSANTS, N06C PSYCHOLEPTICS AND PSYCHOANALEPTICS IN COMBINATION	FALSE
sib-1553a	0.01296	0.00292456	5.57e-05	0.0461642	acetylcholine receptor agonist	CHRNB4	Phase 2	NA	FALSE
cx-5461	-0.00488	0.00119379	5.66e-05	0.0469012	RNA polymerase inhibitor	NA	Phase 1	NA	FALSE
md-920	0.03681	0.00584631	5.87e-05	0.0486229	NFkB pathway inhibitor	AADACL2	Phase 1	NA	FALSE
amuvatinib	-0.00434	0.00106765	5.87e-05	0.0486413	FLT3 inhibitor, KIT inhibitor, PDGFR tyrosine kinase receptor inhibitor, RAD51 inhibitor, RET tyrosine kinase inhibitor	KIT, MET	Phase 2	NA	FALSE
tropisetron	-0.02026	0.00413302	5.96e-05	0.0493764	serotonin receptor antagonist	GLRA1, GLRA2, GLRB, HTR3A, HTR4	Launched	A04A ANTIEMETICS AND ANTINAUSEANTS	FALSE
Genes in GWAS loci are highlighted in bold.
Drug gene set analysis via DRUGSETS identifies 3 compounds associated with TUD-associated genes (Bonferroni significant results, p<6.80E-05, are highlighted in bold)
VARIABLE	TYPE	MODEL	NGENES	BETA	BETA_STD	SE	P	FULL_NAME
galantamine	SET	309	20	0.94381	0.031246	0.20131	1.39e-06	galantamine
cytisine	SET	170	7	1.6266	0.031869	0.35587	2.45e-06	cytisine
varenicline	SET	709	8	1.4857	0.031117	0.37239	3.32e-05	varenicline
olanzapine	SET	497	86	0.3292	0.022559	0.10533	0.000889	olanzapine
dextromethorphan	SET	197	24	0.54357	0.019711	0.18168	0.001389	dextromethorphan
mecamylamine	SET	406	11	0.81639	0.020049	0.27795	0.001658	mecamylamine
nicotine	SET	477	55	0.37554	0.020597	0.1325	0.002299	nicotine
naltrexone	SET	463	8	0.88498	0.018536	0.31378	0.002401	naltrexone
diosmin	SET	214	5	1.2263	0.020308	0.43873	0.002596	diosmin
bupropion	SET	95	17	0.69281	0.021148	0.25014	0.002809	bupropion
pancuronium	SET	515	5	1.3067	0.021639	0.47447	0.002946	pancuronium
sumatriptan	SET	641	18	0.58606	0.018407	0.21486	0.003193	sumatriptan
apremilast	SET	54	6	0.86396	0.015672	0.33911	0.005426	apremilast
baclofen	SET	69	13	0.68047	0.018166	0.28324	0.008149	baclofen
primidone	SET	560	28	0.5109	0.020008	0.21301	0.008238	primidone
donepezil	SET	224	7	0.77346	0.015154	0.32302	0.008328	donepezil
amoxapine	SET	48	48	0.33828	0.017336	0.14177	0.00852	amoxapine
metirosine	SET	436	11	0.67425	0.016558	0.28312	0.008626	metirosine
flecainide	SET	287	7	0.88011	0.017244	0.37411	0.009329	flecainide
didanosine	SET	204	12	0.60394	0.015491	0.2606	0.010243	didanosine
triflupromazine	SET	697	8	0.65547	0.013729	0.28844	0.011535	triflupromazine
pimozide	SET	537	30	0.36385	0.014749	0.163	0.012805	pimozide
thiocolchicoside	SET	662	5	0.98539	0.016318	0.45433	0.015053	thiocolchicoside
ibudilast	SET	337	11	0.56833	0.013957	0.26699	0.016649	ibudilast
metoclopramide	SET	438	13	0.50357	0.013443	0.23668	0.016691	metoclopramide
phenytoin	SET	535	39	0.30975	0.014312	0.14661	0.017316	phenytoin
inositol	SET	352	15	0.51603	0.014797	0.24579	0.017894	inositol
miglitol	SET	446	5	0.81571	0.013508	0.3987	0.020388	miglitol
alectinib	SET	29	8	0.66646	0.013959	0.32733	0.02088	alectinib
tubocurarine	SET	703	8	0.63618	0.013325	0.31309	0.021087	tubocurarine
butalbital	SET	97	17	0.54521	0.016642	0.26886	0.021296	butalbital
metharbital	SET	425	17	0.54521	0.016642	0.26886	0.021296	metharbital
piribedil	SET	546	12	0.50926	0.013062	0.25367	0.022353	piribedil
(R)-(-)-apomorphine	SET	1	15	0.44418	0.012737	0.22133	0.02239	(R)-(-)-apomorphine
propylthiouracil	SET	572	17	0.45223	0.013804	0.22714	0.02325	propylthiouracil
clozapine	SET	153	77	0.21327	0.013832	0.10788	0.024034	clozapine
topiramate	SET	682	40	0.32097	0.015019	0.16506	0.025922	topiramate
flumazenil	SET	293	16	0.52525	0.015555	0.27323	0.027286	flumazenil
droperidol	SET	233	7	0.6979	0.013674	0.36849	0.029125	droperidol
amlexanox	SET	45	16	0.45592	0.013502	0.24086	0.029196	amlexanox
lidocaine	SET	386	15	0.52023	0.014917	0.27819	0.030746	lidocaine
nalbuphine	SET	461	6	0.68525	0.01243	0.36899	0.031658	nalbuphine
dihydroergotamine	SET	210	10	0.53664	0.012566	0.28942	0.031865	dihydroergotamine
riluzole	SET	598	22	0.3923	0.013621	0.21198	0.032121	riluzole
ephedrine-(racemic)	SET	250	20	0.3894	0.012891	0.21178	0.032991	ephedrine-(racemic)
risperidone	SET	601	68	0.22543	0.013743	0.12289	0.033305	risperidone
valproic-acid	SET	707	21	0.4149	0.014074	0.22788	0.034336	valproic-acid
enoxolone	SET	247	11	0.49906	0.012256	0.27651	0.035556	enoxolone
ropinirole	SET	606	14	0.4185	0.011594	0.23231	0.035823	ropinirole
acamprosate	SET	9	21	0.40836	0.013853	0.22681	0.035902	acamprosate
gemfibrozil	SET	312	12	0.52206	0.01339	0.29159	0.036704	gemfibrozil
rutin	SET	612	11	0.44692	0.010975	0.25196	0.038062	rutin
quetiapine	SET	578	45	0.24778	0.012296	0.14074	0.039169	quetiapine
doxofylline	SET	230	5	0.63006	0.010434	0.3589	0.039592	doxofylline
pioglitazone	SET	540	15	0.39488	0.011323	0.2262	0.040443	pioglitazone
vorinostat	SET	723	44	0.23241	0.011405	0.13418	0.041635	vorinostat
pramipexole	SET	551	13	0.41826	0.011166	0.24178	0.041831	pramipexole
escitalopram	SET	261	17	0.40963	0.012504	0.23687	0.041881	escitalopram
terguride	SET	658	12	0.42543	0.010912	0.24812	0.043215	terguride
lorlatinib	SET	395	7	0.61161	0.011983	0.36409	0.046501	lorlatinib
PF-06463922	SET	527	7	0.61161	0.011983	0.36409	0.046501	PF-06463922
capsaicin	SET	105	16	0.37702	0.011165	0.22628	0.047847	capsaicin
crisaborole	SET	161	6	0.59592	0.01081	0.35912	0.048528	crisaborole
iloperidone	SET	343	16	0.41386	0.012256	0.25013	0.049014	iloperidone
VARIABLE = drug group tested for association with a phenotype; NGENES = number of genes in the gene set; BETA = beta from MAGMA conditional gene-set analysis; BETA_STD = semi-standardized beta coefficient from MAGMA conditional gene-set analysis; SE = standard error; P = p-value for categorical drug gene sets computed using competitive gene-set analysis in MAGMA; FULL_NAME = unnabbreviated drug gene set name

### Sheet: ST31
Supplementary Table 31. Genetic correlations between TUD-EUR and select traits (only FDR-significant results are presented)
trait	category	rg	se	z	p	h2_obs	h2_obs_se	h2_int	h2_int_se	gcov_int	gcov_int_se
Smoking initiation (GSCAN 2022)	substance use	0.806	0.01824	44.2	0	0.08275	0.003026	1.061	0.0164	-0.00189	0.01051
Externalizing	personality	0.7068	0.02013	35.12	3.73e-270	0.06322	0.002377	1.017	0.0271	0.02616	0.01577
Maternal smoking	substance use	0.768	0.02419	31.74	4.28e-221	0.04685	0.00273	1.09	0.0111	0.01795	0.008967
Addiction factor	substance use	0.6884	0.02182	31.56	1.47e-218	0.02186	0.001054	0.9864	0.0113	0.0997	0.00887
Problematic alcohol use (Zhou 2021)	substance use	0.6133	0.01964	31.24	3.52e-214	0.06982	0.003128	1.022	0.01202	0.1391	0.008633
Educational attainment	cognitive	-0.5263	0.01743	-30.19	2.85e-200	0.1314	0.004172	0.9709	0.02138	-0.01109	0.0106
Smoking cessation (GSCAN 2022)	substance use	0.6622	0.02208	29.99	1.3e-197	0.04795	0.002783	1.044	0.01228	0.006373	0.009494
Age at first birth	reproductive	-0.5492	0.02257	-24.33	8.69e-131	0.05473	0.002655	1.031	0.01298	-0.01676	0.008408
Age of smoking initiation (GSCAN 2022)	substance use	-0.5886	0.02902	-20.29	1.7e-91	0.04578	0.002989	1.037	0.01011	0.001694	0.007661
Age at first sex	personality	-0.4958	0.0254	-19.52	7.71e-85	0.08597	0.003733	1.032	0.01279	0.0001061	0.00865
Household income	lifestyle	-0.485	0.02562	-18.93	6.59e-80	0.08885	0.004304	1.045	0.01288	-0.003352	0.008995
Attention-Deficit/Hyperactivity Disorder (ADHD)	psychiatric	0.5005	0.0283	17.69	5.28e-70	0.08872	0.004334	1.035	0.01104	0.01152	0.008457
Parental lifespan	longevity	-0.5085	0.02925	-17.39	1.06e-67	0.02381	0.001771	1.049	0.01629	-0.007962	0.007798
Cigarettes per day (GSCAN 2022)	substance use	0.4379	0.02699	16.23	3.29e-59	0.08877	0.01703	1.035	0.02998	0.003915	0.009349
Drinks per week (GSCAN 2022)	substance use	0.3606	0.02391	15.08	2.16e-51	0.05462	0.002768	1.086	0.01407	-6.77e-05	0.008507
Cannabis use disorder	substance use	0.6389	0.04281	14.92	2.27e-50	0.01829	0.00184	0.9915	0.008483	-0.001392	0.007633
Multisite chronic pain	pain	0.3556	0.02517	14.13	2.53e-45	0.06961	0.003079	1.039	0.01226	0.00342	0.00861
Father's age at death	longevity	-0.5804	0.04375	-13.27	3.58e-40	0.03057	0.003014	1.011	0.00903	0.0003212	0.007873
Depression (MVP 2021)	psychiatric	0.3231	0.02477	13.04	7.28e-39	0.1573	0.006736	1.029	0.01343	0.04194	0.008599
Waist-to-hip ratio	characteristics	0.2575	0.0211	12.21	2.92e-34	0.1352	0.005592	1.099	0.03057	0.0144	0.009263
N02A opioid prescriptions (UKB)	substance use	0.4677	0.03839	12.18	3.82e-34	0.1373	0.01044	1.028	0.01018	0.01229	0.007979
Intelligence	cognitive	-0.278	0.02307	-12.05	1.97e-33	0.1833	0.007037	1.055	0.01381	0.01093	0.009349
Opioid Use Disorder (OUD)	substance use	0.4721	0.0395	11.95	6.18e-33	0.029	0.0023	1.0099	0.008732	0.07775	0.007447
Body Mass Index (BMI)	metabolic	0.2081	0.01877	11.09	1.44e-28	0.1988	0.007198	1.077	0.02948	0.03278	0.01116
Suicide attempt	psychiatric	0.422	0.0387	10.9	1.1e-27	0.1047	0.007724	1.028	0.01063	0.01079	0.00922
Coronary Artery Disease	health	0.2641	0.02452	10.77	4.66e-27	0.03502	0.003093	1.009	0.02978	0.0004983	0.008008
FTND	substance use	0.6288	0.06003	10.48	1.12e-25	0.08527	0.01687	0.9905	0.00886	-0.005516	0.00698
AUDIT consumption (gSEM)	substance use	0.2909	0.03158	9.211	3.24e-20	0.06667	0.004926	0.9875	0.009578	0.008153	0.006858
Number of sexual partners	personality	0.2632	0.02874	9.156	5.39e-20	0.07813	0.003768	1.021	0.01094	0.008097	0.00802
Problematic Opioid Use (POU)	substance use	0.5196	0.0568	9.148	5.81e-20	0.03202	0.00459	1.003	0.008737	0.006074	0.007536
Peptic ulcer disease (PUD)	health	0.4768	0.05224	9.127	7.03e-20	0.01006	0.001514	1.019	0.008563	0.0008328	0.007727
Insomnia	sleep	0.2768	0.03072	9.012	2.02e-19	0.04497	0.002285	1.013	0.009505	-0.003789	0.00784
Mother's age at death	longevity	-0.5642	0.06499	-8.681	3.92e-18	0.01801	0.002944	1.016	0.008075	-0.001966	0.006687
Cross-disorder (PGC)	psychiatric	0.1971	0.02289	-8.611	7.24e-18	0.3236	0.009835	0.8733	0.01054	0.01369	0.008135
Gastro-oesophageal reflux disease (GORD)	health	0.2954	0.03447	8.57	1.04e-17	0.02689	0.001711	1.033	0.009488	0.01626	0.007512
In paid employment or self-employed	lifestyle	-0.4192	0.04967	-8.441	3.14e-17	0.01188	0.001753	1.015	0.008419	0.005767	0.006622
Loneliness	personality	0.245	0.02976	8.232	1.85e-16	0.07682	0.004419	1.004	0.009726	0.003857	0.006447
AUDIT problems (gSEM)	substance use	0.351	0.0434	8.087	6.13e-16	0.01792	0.001951	0.9807	0.00857	0.01468	0.006263
Carbohydrates consumption	metabolic	-0.3308	0.04103	-8.061	7.58e-16	0.02856	0.002526	1.006	0.009167	0.005148	0.00771
Antisocial behavior	personality	0.4663	0.059	7.903	2.73e-15	0.07561	0.01234	1.018	0.008129	0.01459	0.006912
Second hand smoking	substance use	0.557	0.08016	6.949	3.69e-12	0.03311	0.0065	1.004	0.0081	-0.003591	0.006968
HDL	metabolic	-0.1403	0.0207	-6.778	1.22e-11	0.1107	0.009309	1.43	0.1749	-0.01596	0.01137
Neck or shoulder pain	pain	0.3642	0.05437	6.699	2.1e-11	0.0526	0.005721	1.023	0.0147	-0.01021	0.0136
Neuroticism	personality	0.1518	0.02314	6.559	5.43e-11	0.09942	0.003874	1.033	0.01287	0.003726	0.00772
Triglycerides	metabolic	0.1791	0.02792	6.416	1.4e-10	0.1862	0.0266	1.179	0.09525	0.009837	0.01003
Rent housing from private landlord or letting agency	lifestyle	0.4389	0.08018	5.473	4.42e-08	0.00562	0.001393	1.004	0.007594	0.00037	0.007039
General risk tolerance	personality	0.1509	0.02834	5.326	1e-07	0.04907	0.002779	1.01	0.01217	-0.0001162	0.007104
Infant birth weight	reproductive	-0.1265	0.02499	-5.064	4.1e-07	0.1004	0.005837	1.073	0.01767	0.01074	0.007028
Executive function	cognitive	-0.1165	0.02431	-4.792	1.65e-06	0.09186	0.004156	1.038	0.01582	-0.0007702	0.008265
Rheumatoid arthritis	health	0.1683	0.03529	4.769	1.85e-06	0.1555	0.02483	1.071	0.01952	0.01441	0.007133
Anxiety (UKB)	psychiatric	-0.1744	0.0377	-4.625	3.75e-06	0.09804	0.007898	0.9899	0.008752	-0.009978	0.00669
Schizophrenia	psychiatric	0.1176	0.0256	4.591	4.41e-06	0.3626	0.01455	1.088	0.01633	0.01201	0.009442
Sugar consumption	metabolic	-0.1895	0.04156	-4.56	5.11e-06	0.03941	0.003089	1.006	0.008434	-0.001258	0.007589
Obsessive compulsive disorder (OCD)	psychiatric	-0.2403	0.05297	-4.537	5.71e-06	0.3732	0.05331	0.9821	0.007868	0.01397	0.007129
Sleep duration	sleep	-0.1108	0.02734	-4.053	5.06e-05	0.06526	0.002844	1.03	0.01172	-0.001648	0.008138
Post Traumatic Stress Disorder (PTSD)	psychiatric	0.3047	0.0779	3.912	9.15e-05	0.01387	0.003182	1.03	0.007672	0.02032	0.006796
LDL	metabolic	0.07118	0.0187	3.806	0.000141	0.08287	0.009545	1.265	0.1689	0.01152	0.009535
Extraversion	personality	0.2064	0.0552	3.74	0.0001843	0.05084	0.009271	0.9939	0.008148	-0.01708	0.00728
Cannabis lifetime use	substance use	0.1397	0.0388	3.6	0.0003187	0.06521	0.005104	1.005	0.0095	-0.005099	0.007752
Infant head circumference	characteristics	-0.1731	0.04821	-3.589	0.0003314	0.1912	0.03009	1.005	0.007418	0.005185	0.005649
Knee pain	pain	0.3974	0.1184	3.355	0.0007923	0.01897	0.006307	1.011	0.01691	-0.04458	0.01425
Bipolar disorder	psychiatric	0.08193	0.02636	3.108	0.001883	0.06613	0.003092	1.034	0.01296	0.009851	0.009045
Intracraneal volume	imaging	-0.248	0.08074	-3.071	0.00213	0.1899	0.05035	1.004	0.00788	-0.002729	0.007312
Headache	health	0.3029	0.1021	2.967	0.003008	0.003226	0.001424	1.016	0.007674	0.002666	0.006621
Anxiety Disorder (PCG-ANGST2016)	psychiatric	0.2645	0.0947	2.793	0.005217	0.08913	0.03377	0.997	0.008968	0.004293	0.008541
Birth head circumference	characteristics	-0.1711	0.06197	-2.761	0.005759	0.08733	0.01639	1.023	0.007443	-1.41e-05	0.007078
Anorexia nervosa	psychiatric	-0.09189	0.036	-2.553	0.01069	0.0008502	6.53e-05	1.022	0.01102	-0.0003497	0.00813
Irritable bowel disease (IBD)	health	0.1426	0.05697	2.504	0.0123	0.01065	0.001673	1.04	0.009767	-0.003578	0.007204
Autism spectrum disorder	psychiatric	-0.1174	0.04728	-2.483	0.01303	0.1713	0.01693	1.017	0.01066	0.02218	0.008693
Functional connectivity_Default Mode Network	imaging	0.1507	0.06141	2.454	0.01414	0.1071	0.02231	0.9914	0.007377	-0.002746	0.006138
Panic Disorder	psychiatric	0.1772	0.07232	2.451	0.01426	0.3809	0.09395	0.998	0.01053	0.002169	0.009014
Cancer (diagnosed by doctor)	health	0.1396	0.05902	2.365	0.01802	0.007006	0.001659	1.01	0.008152	-0.0145	0.006421
Structural connectivity_Defalt Mode Network	imaging	0.1249	0.05281	2.365	0.01804	0.1389	0.02417	0.9985	0.007911	-0.006897	0.006894
Irritable bowel syndrome (IBS)	health	0.09766	0.04233	2.307	0.02106	0.01416	0.001505	1.002	0.007966	-0.002283	0.006698
Townsend deprivation index	lifestyle	0.6135	0.0687	8.9347	4.0835e-19	0.032	0.0049	1.0214	0.0082	0.0104	0.0075
Hip pain	pain	0.3543	0.1627	2.178	0.02942	0.004863	0.003086	1.01	0.008	0.01012	0.007248

### Sheet: ST32
Supplementary Table 32. Genetic correlations between TUD-EUR conditioned on alcohol dependence, cannabis use disorder and opioid use disorder, and select traits (only FDR-significant results are presented)
		TUD-EUR (cond. alcohol dependence)				TUD-EUR (cond. CUD)				TUD-EUR (cond. OUD)
trait	category	rg	se	z	p	rg	se	z	p	rg	se	z	p
Waist-to-hip ratio	characteristics	0.2563	0.0209	12.26	1.46e-34	0.2565	0.02113	12.14	6.62e-34	0.2551	0.0217	11.76	6.33e-32
Infant head circumference	characteristics	-0.1693	0.04837	-3.501	0.0004641	-0.1749	0.04877	-3.587	0.000334	-0.1616	0.04909	-3.293	0.000991
Birth head circumference	characteristics	-0.1736	0.06532	-2.657	0.007881	-0.1664	0.0626	-2.658	0.007863	-0.1693	0.06389	-2.649	0.008067
Educational attainment	cognitive	-0.5235	0.01786	-29.32	6.26e-189	-0.5242	0.01773	-29.56	4.33e-192	-0.5261	0.01805	-29.14	9.91e-187
Intelligence	cognitive	-0.2781	0.02347	-11.85	2.16e-32	-0.2799	0.02308	-12.13	7.59e-34	-0.2857	0.0235	-12.15	5.43e-34
Executive function	cognitive	-0.1166	0.02391	-4.875	1.09e-06	-0.1137	0.02414	-4.71	2.47e-06	-0.1163	0.02472	-4.705	2.53e-06
Gastro-oesophageal reflux disease (GORD)	health	0.2928	0.03422	8.556	1.17e-17	0.2907	0.03506	8.293	1.11e-16	0.2967	0.03298	8.995	2.36e-19
Irritable bowel syndrome (IBS)	health	0.09467	0.04301	2.201	0.02774	0.09326	0.04317	2.16	0.03077	0.1011	0.0438	2.307	0.02105
Irritable bowel disease (IBD)	health	0.1422	0.05629	2.526	0.01153	0.137	0.0567	2.416	0.0157	0.1395	0.05777	2.416	0.0157
Peptic ulcer disease (PUD)	health	0.4771	0.05362	8.897	5.73e-19	0.482	0.05232	9.211	3.24e-20	0.4828	0.05516	8.752	2.09e-18
Coronary Artery Disease	health	0.2607	0.02481	10.51	8.04e-26	0.2652	0.0253	10.49	1.01e-25	0.2656	0.02684	9.895	4.37e-23
Rheumatoid arthritis	health	0.1705	0.03483	4.894	9.89e-07	0.166	0.03483	4.766	1.88e-06	0.1788	0.03636	4.916	8.83e-07
Headache	health	0.3144	0.1018	3.087	0.002019	0.3148	0.09859	3.193	0.00141	0.2806	0.09536	2.942	0.003257
Cancer (diagnosed by doctor)	health	0.1331	0.05881	2.263	0.02362	0.1321	0.05844	2.261	0.02376	n.s.	n.s.	n.s.	n.s.
Intracraneal volume	imaging	-0.2551	0.08236	-3.097	0.001956	-0.2399	0.08301	-2.89	0.003853	-0.2226	0.07772	-2.865	0.004172
Functional connectivity_Default Mode Network	imaging	0.1448	0.06201	2.336	0.01952	0.1617	0.0629	2.57	0.01016	0.1531	0.06281	2.438	0.01475
Structural connectivity_Defalt Mode Network	imaging	0.1228	0.05257	2.337	0.01946	0.1245	0.05297	2.351	0.01872	0.1332	0.05559	2.396	0.01659
Household income	lifestyle	-0.4855	0.02476	-19.61	1.34e-85	-0.4809	0.02631	-18.27	1.32e-74	-0.4857	0.02524	-19.24	1.67e-82
Townsend deprivation index (TDI)	lifestyle	0.6107	0.0722	8.458	2.72e-17	0.6063	0.06938	8.74	2.34e-18	0.6134	0.06398	9.588	8.98e-22
Rent housing from private landlord or letting agency	lifestyle	0.4357	0.08384	5.196	2.03e-07	0.4474	0.08723	5.129	2.92e-07	0.4722	0.09129	5.172	2.31e-07
In paid employment or self-employed	lifestyle	-0.4198	0.05055	-8.306	9.92e-17	-0.4193	0.05162	-8.123	4.55e-16	-0.4291	0.05053	-8.492	2.03e-17
Parental lifespan	longevity	-0.5107	0.02829	-18.05	7.25e-73	-0.5049	0.02945	-17.14	7.02e-66	-0.5065	0.02956	-17.14	8.03e-66
Fathers age at death	longevity	-0.5782	0.04281	-13.51	1.44e-41	-0.5804	0.04425	-13.12	2.68e-39	-0.5843	0.04513	-12.95	2.48e-38
Mothers age at death	longevity	-0.5636	0.06513	-8.653	5e-18	-0.5679	0.06683	-8.497	1.94e-17	-0.5773	0.06968	-8.286	1.18e-16
Body Mass Index (BMI)	metabolic	0.207	0.01875	11.04	2.45e-28	0.2065	0.01926	10.72	7.82e-27	0.2046	0.02008	10.19	2.21e-24
Triglycerides	metabolic	0.1786	0.02809	6.359	2.03e-10	0.1763	0.02867	6.149	7.77e-10	0.1765	0.0292	6.047	1.48e-09
HDL	metabolic	-0.1377	0.01953	-7.053	1.75e-12	-0.1451	0.02095	-6.927	4.29e-12	-0.1415	0.02016	-7.02	2.23e-12
LDL	metabolic	0.07405	0.01917	3.863	0.0001121	0.07306	0.01951	3.744	0.000181	0.07503	0.01966	3.816	0.000136
Sugar consumption	metabolic	-0.1899	0.04195	-4.526	6e-06	-0.1896	0.04249	-4.463	8.1e-06	-0.1888	0.04285	-4.407	1.05e-05
Carbohydrates consumption	metabolic	-0.3312	0.0426	-7.775	7.56e-15	-0.335	0.04255	-7.872	3.49e-15	-0.3286	0.04123	-7.97	1.58e-15
Neck or shoulder pain	pain	0.3534	0.05692	6.208	5.36e-10	0.3527	0.05759	6.124	9.13e-10	0.3703	0.06021	6.15	7.75e-10
Knee pain	pain	0.3786	0.1105	3.426	0.0006122	0.3741	0.1092	3.425	0.000616	0.3854	0.1122	3.436	0.00059
Hip pain	pain	0.3383	0.1468	2.305	0.02116	0.3758	0.1668	2.253	0.02426	0.3398	0.1457	2.332	0.01972
Multisite chronic pain	pain	0.3541	0.02689	13.17	1.27e-39	0.3532	0.02641	13.38	8.46e-41	0.356	0.02552	13.95	3.23e-44
Age at first sex	personality	-0.4983	0.0253	-19.7	2.27e-86	-0.4951	0.02558	-19.35	1.94e-83	-0.4985	0.02614	-19.07	4.43e-81
Externalizing	personality	0.7076	0.0202	35.02	9.74e-269	0.7054	0.02009	35.11	4.78e-270	0.7036	0.01986	35.43	5.8e-275
Loneliness	personality	0.2442	0.03173	7.698	1.39e-14	0.2424	0.0304	7.973	1.55e-15	0.2415	0.03014	8.011	1.14e-15
Number of sexual partners	personality	0.2598	0.02829	9.185	4.13e-20	0.2632	0.02889	9.111	8.14e-20	0.2659	0.03007	8.845	9.13e-19
Neuroticism	personality	0.1504	0.02354	6.389	1.68e-10	0.1513	0.02321	6.521	6.99e-11	0.1505	0.02399	6.272	3.57e-10
Extraversion	personality	0.2102	0.05585	3.764	0.0001673	0.2096	0.05525	3.793	0.000149	0.2059	0.05777	3.563	0.000366
General risk tolerance	personality	0.1519	0.02813	5.4	6.67e-08	0.1539	0.02828	5.44	5.34e-08	0.1558	0.02935	5.308	1.11e-07
Antisocial behavior	personality	0.4676	0.0592	7.897	2.85e-15	0.4657	0.05791	8.041	8.9e-16	0.4687	0.06156	7.614	2.66e-14
Attention-Deficit/Hyperactivity Disorder (ADHD)	psychiatric	0.5011	0.02748	18.23	2.78e-74	0.5026	0.02773	18.12	2.09e-73	0.4944	0.02761	17.91	1.02e-71
Depression (MVP 2021)	psychiatric	0.3233	0.02473	13.07	4.67e-39	0.3223	0.02485	12.97	1.75e-38	0.3244	0.02505	12.95	2.44e-38
Suicide attempt	psychiatric	0.4221	0.0387	10.91	1.08e-27	0.4215	0.03873	10.88	1.39e-27	0.4152	0.03873	10.72	8.19e-27
Schizophrenia	psychiatric	0.1164	0.02564	4.539	5.65e-06	0.1182	0.02553	4.63	3.66e-06	0.1253	0.02614	4.794	1.63e-06
Anorexia nervosa	psychiatric	-0.09192	0.036	-2.553	0.01068	-0.09219	0.03645	-2.529	0.01144	-0.09752	0.03546	-2.75	0.005956
Obsessive compulsive disorder (OCD)	psychiatric	-0.2438	0.05332	-4.572	4.83e-06	-0.2392	0.05268	-4.54	5.62e-06	-0.2436	0.05578	-4.367	1.26e-05
Post Traumatic Stress Disorder (PTSD)	psychiatric	0.3028	0.07853	3.855	0.0001155	0.3063	0.07792	3.931	8.45e-05	0.286	0.07653	3.737	0.000186
Bipolar disorder	psychiatric	0.08257	0.02578	3.203	0.001362	0.08291	0.02626	3.157	0.001594	0.08125	0.02697	3.013	0.002588
Autism spectrum disorder	psychiatric	-0.1173	0.04758	-2.465	0.01371	-0.1173	0.04733	-2.479	0.01318	-0.1141	0.04802	-2.376	0.01751
Anxiety Disorder (PCG-ANGST2016)	psychiatric	0.2623	0.09451	2.775	0.005516	0.265	0.09403	2.819	0.004825	0.2757	0.1057	2.609	0.00909
Anxiety (UKB)	psychiatric	-0.1707	0.03829	-4.457	8.33e-06	-0.1671	0.03834	-4.357	1.32e-05	-0.1811	0.04033	-4.49	7.13e-06
Panic Disorder	psychiatric	0.1755	0.0719	2.44	0.01467	0.1829	0.07179	2.547	0.01085	0.171	0.07205	2.373	0.01763
Cross-disorder (PGC)	psychiatric	-0.1971	0.02295	-8.59	8.66e-18	-0.1965	0.02278	-8.627	6.32e-18	-0.1997	0.02206	-9.056	1.36e-19
Age at first birth	reproductive	-0.5527	0.02189	-25.25	1.25e-140	-0.5536	0.02251	-24.6	1.37e-133	-0.5559	0.02455	-22.64	1.72e-113
Infant birth weight	reproductive	-0.1283	0.02488	-5.156	2.52e-07	-0.1266	0.02486	-5.09	3.59e-07	-0.1321	0.02543	-5.195	2.05e-07
Sleep duration	sleep	-0.1088	0.02723	-3.995	6.46e-05	-0.1126	0.02613	-4.311	1.63e-05	-0.1118	0.02694	-4.151	3.31e-05
Insomnia	sleep	0.2766	0.03093	8.941	3.85e-19	0.2728	0.0309	8.83	1.05e-18	0.2879	0.03161	9.108	8.41e-20
N02A opioid prescriptions (UKB)	substance use	0.4682	0.03771	12.42	2.16e-35	0.4644	0.03836	12.11	9.67e-34	0.4726	0.03959	11.94	7.5e-33
Smoking initiation (GSCAN 2022)	substance use	0.8053	0.01905	42.28	0	0.8084	0.01905	42.43	0	0.8112	0.01887	43	0
Age of smoking initiation (GSCAN 2022)	substance use	-0.5913	0.02948	-20.06	1.66e-89	-0.587	0.02936	-20	5.83e-89	-0.5913	0.02867	-20.63	1.62e-94
Smoking cessation (GSCAN 2022)	substance use	0.6596	0.02221	29.7	8.61e-194	0.6593	0.02208	29.86	6.98e-196	0.6595	0.02579	25.58	2.8e-144
Drinks per week (GSCAN 2022)	substance use	0.3601	0.02528	14.25	4.75e-46	0.3617	0.02522	14.34	1.16e-46	0.3575	0.02469	14.48	1.69e-47
Cigarettes per day (GSCAN 2022)	substance use	0.4435	0.02765	16.04	6.5e-58	0.4458	0.02823	15.79	3.57e-56	0.4453	0.02795	15.93	3.81e-57
FTND	substance use	0.6407	0.06213	10.31	6.12e-25	0.6336	0.06148	10.31	6.68e-25	0.6414	0.06441	9.958	2.32e-23
Cannabis use disorder	substance use	0.6398	0.04278	14.95	1.46e-50	0.6384	0.04282	14.91	2.95e-50	0.6446	0.04628	13.93	4.29e-44
Cannabis lifetime use	substance use	0.1403	0.03904	3.594	0.0003259	0.1391	0.03872	3.591	0.00033	0.1288	0.03608	3.569	0.000358
Problematic Opioid Use (POU)	substance use	0.5189	0.05711	9.086	1.03e-19	0.5191	0.05707	9.096	9.4e-20	0.5145	0.0595	8.647	5.28e-18
Opioid Use Disorder (OUD)	substance use	0.4771	0.04002	11.92	9.16e-33	0.4828	0.03923	12.31	8.34e-35	0.4747	0.03826	12.41	2.42e-35
AUDIT consumption (gSEM)	substance use	0.2855	0.03158	9.041	1.56e-19	0.2906	0.03174	9.155	5.43e-20	0.2835	0.03241	8.747	2.19e-18
AUDIT problems (gSEM)	substance use	0.3505	0.04343	8.071	6.99e-16	0.3559	0.04454	7.991	1.34e-15	0.3439	0.04635	7.421	1.16e-13
Problematic alcohol use (Zhou 2021)	substance use	0.611	0.01942	31.46	3.05e-217	0.6082	0.01895	32.09	6.14e-226	0.5951	0.02026	29.37	1.32e-189
Addiction factor	substance use	0.6888	0.02186	31.52	4.99e-218	0.6929	0.02141	32.37	6.98e-230	0.6884	0.02182	31.56	1.48e-218
Maternal smoking	substance use	0.7682	0.02501	30.72	3.14e-207	0.7677	0.0251	30.58	2.4e-205	0.7801	0.02475	31.52	4.39e-218
Second hand smoking	substance use	0.5585	0.08196	6.815	9.43e-12	0.5509	0.08022	6.867	6.55e-12	0.5489	0.08277	6.631	3.33e-11

### Sheet: ST33
Supplementary Table 33. Genetic correlations (LDSC) between TUD-AA and select traits
Trait	Sample size	rg	se	p
Smoking trajectory	53867	0.9949	0.0544	9.7291e-75
Opioid use disorder	88497	0.444	0.1049	2.2918e-05
Maxalc	17029	0.7732	0.1926	5.9382e-05
Smoking initiation	119589	0.3498	0.1317	0.0079
T2D	76750	-0.2262	0.0943	0.01648
ICD for depression	85083	0.4537	0.2161	0.035813
PTSD_reexperiencing	25414	0.0027	0.1466	0.9854
PTSD_hyperarousal	76750	0.1464	0.2003	0.46495
PTSD_Case_Control	51036	-0.3755	0.5344	0.48234
PTSD_totalPCL	186689	0.0996	0.2166	0.64546
PTSD_avoidance	25414	0.1762	0.243	0.468
Bonferroni significant results (p<4.55E-03) are highlighted in bold. MVP LD reference.

### Sheet: ST34
Supplementary Table 34. Phenome-wide association Bonferroni-significant (p<3.26E-05) results for TUD PGS, FTND PGS, Smoking Initiation PGS, Cigarettes Per Day PGS, TUD adjusted for TUD diagnosis, FTND adjusted for TUD diagnosis, TUD adjusted for Cigarettes Per Day+Smoking Initiation+FTND PGS, Smoking Initiation adjusted for TUD+Cigarettes Per Day+FTND PGS in the European Mayo clinic sample
trait	description	group	beta	SE	OR	p	n_total	n_cases	n_controls	r2CU
TUD	Tobacco use disorder	mental disorders	0.335539	0.0130656	1.39869	1.9e-145	42719	10301	32418	0.0726326
TUD	Chronic airway obstruction	respiratory	0.220447	0.0185643	1.24663	1.6e-32	45043	4196	40847	0.0941384
TUD	Alcohol-related disorders	mental disorders	0.281858	0.0267677	1.32559	6.3e-26	45935	1824	44111	0.0467632
TUD	Emphysema	respiratory	0.375336	0.0359071	1.45548	1.42e-25	45805	1009	44796	0.0678615
TUD	Alcoholism	mental disorders	0.283236	0.0308801	1.32742	4.64e-20	45964	1349	44615	0.045057
TUD	Substance addiction and disorders	mental disorders	0.283579	0.0329884	1.32787	8.23e-18	45950	1175	44775	0.0331508
TUD	Myopia	sense organs	-0.117793	0.0140139	0.88888	4.26e-17	44009	7838	36171	0.0316198
TUD	Obstructive chronic bronchitis	respiratory	0.316251	0.0383086	1.37197	1.51e-16	46195	876	45319	0.0637998
TUD	Chronic bronchitis	respiratory	0.272537	0.0333314	1.31329	2.92e-16	46041	1162	44879	0.04885
TUD	Overweight; obesity and other hyperalimentation	endocrine/metabolic	0.0878247	0.0109932	1.0918	1.36e-15	44257	16368	27889	0.0105932
TUD	Benign neoplasm of skin	neoplasms	-0.0891666	0.0111702	0.914693	1.43e-15	43620	27615	16005	0.028044
TUD	Obesity	endocrine/metabolic	0.0914998	0.0114728	1.09582	1.52e-15	44962	13518	31444	0.011214
TUD	Other mental disorder	mental disorders	-0.0812141	0.0108822	0.921996	8.45e-14	42351	19955	22396	0.0123014
TUD	Disorders of refraction and accommodation	sense organs	-0.0788358	0.0108366	0.924192	3.46e-13	44242	18406	25836	0.0299652
TUD	Morbid obesity	endocrine/metabolic	0.115332	0.0158589	1.12225	3.53e-13	45160	5648	39512	0.0162528
TUD	Respiratory failure	respiratory	0.191864	0.0264949	1.21151	4.44e-13	46158	1878	44280	0.0470307
TUD	Abdominal aortic aneurysm	circulatory system	0.285392	0.0394368	1.33028	4.6e-13	45873	870	45003	0.1794
TUD	Respiratory failure; insufficiency; arrest	respiratory	0.168263	0.0234786	1.18325	7.68e-13	45760	2430	43330	0.0498458
TUD	Hypertension	circulatory system	0.0852936	0.0119417	1.08904	9.16e-13	44659	24798	19861	0.276907
TUD	Screening for malignant neoplasms of the skin	neoplasms	-0.0771696	0.0109069	0.925733	1.49e-12	43607	24906	18701	0.0354001
TUD	Essential hypertension	circulatory system	0.0831167	0.0119155	1.08667	3.05e-12	44624	24524	20100	0.273883
TUD	Other tests	NA	-0.101213	0.0145699	0.90374	3.74e-12	44902	37926	6976	0.0255717
TUD	Shortness of breath	respiratory	0.0898143	0.0131165	1.09397	7.52e-12	43923	9565	34358	0.0536238
TUD	Ischemic Heart Disease	circulatory system	0.0889212	0.0131883	1.09299	1.56e-11	44211	12115	32096	0.261993
TUD	Mood disorders	mental disorders	0.0839946	0.0126761	1.08762	3.44e-11	44488	10332	34156	0.0478814
TUD	Depression	mental disorders	0.0852086	0.0129243	1.08894	4.31e-11	44499	9758	34741	0.0475522
TUD	Coronary atherosclerosis	circulatory system	0.0891125	0.0137064	1.0932	7.95e-11	44468	10832	33636	0.269818
TUD	Diseases of esophagus	digestive	0.0716489	0.0111808	1.07428	1.47e-10	43730	16061	27669	0.0385333
TUD	Disorders of fluid; electrolyte; and acid-base balance	endocrine/metabolic	0.083554	0.0132824	1.08714	3.16e-10	44149	9341	34808	0.0693234
TUD	Asphyxia and hypoxemia	NA	0.171154	0.0274198	1.18667	4.32e-10	45623	1748	43875	0.052353
TUD	Renal failure	genitourinary	0.0919465	0.0149119	1.09631	7.01e-10	45219	7232	37987	0.126205
TUD	Hypertensive heart and/or renal disease	circulatory system	0.100552	0.0163212	1.10578	7.24e-10	45076	5928	39148	0.148852
TUD	Type 2 diabetes	endocrine/metabolic	0.0846863	0.0140047	1.08838	1.48e-09	45106	8086	37020	0.0653746
TUD	Degenerative skin conditions and other dermatoses	dermatologic	-0.0699109	0.0115685	0.932477	1.51e-09	44151	19394	24757	0.204489
TUD	Hypertensive chronic kidney disease	circulatory system	0.114469	0.0192673	1.12128	2.83e-09	45462	3897	41565	0.108624
TUD	Major depressive disorder	mental disorders	0.0834421	0.0143162	1.08702	5.59e-09	44818	7407	37411	0.0461754
TUD	GERD	digestive	0.0665925	0.0116281	1.06886	1.02e-08	43520	13625	29895	0.0323505
TUD	Posttraumatic stress disorder	mental disorders	0.262412	0.0458588	1.30006	1.05e-08	46279	600	45679	0.0660999
TUD	Electrolyte imbalance	endocrine/metabolic	0.0842076	0.0147419	1.08785	1.12e-08	44388	7153	37235	0.0783596
TUD	Seborrheic keratosis	dermatologic	-0.0671406	0.0117956	0.935064	1.26e-08	43581	15780	27801	0.165388
TUD	Acute renal failure	genitourinary	0.119462	0.0210167	1.12689	1.31e-08	45807	3134	42673	0.0702302
TUD	Atherosclerosis	circulatory system	0.0951048	0.0167523	1.09977	1.37e-08	42789	6213	36576	0.258018
TUD	Presbyopia	sense organs	-0.0678546	0.0119772	0.934396	1.47e-08	43649	13666	29983	0.111119
TUD	Chronic pain syndrome	neurological	0.147803	0.0264006	1.15928	2.16e-08	46007	1865	44142	0.0237152
TUD	Esophagitis; GERD and related diseases	digestive	0.0630245	0.0113556	1.06505	2.86e-08	43645	14979	28666	0.0356751
TUD	Atherosclerosis of native arteries of the extremities with intermittent claudication	circulatory system	0.263792	0.047801	1.30186	3.42e-08	46290	561	45729	0.0859642
TUD	Impacted cerumen	sense organs	-0.0801639	0.0145865	0.922965	3.89e-08	44730	7587	37143	0.120037
TUD	Pain	neurological	0.0696017	0.0127084	1.07208	4.33e-08	42047	10313	31734	0.018988
TUD	Chronic renal failure [CKD]	genitourinary	0.0900284	0.0165479	1.09421	5.31e-08	45347	5592	39755	0.124853
TUD	Encounter for long-term (current) use of anticoagulants; ant	circulatory system	0.0943444	0.0174574	1.09894	6.51e-08	42307	5030	37277	0.140652
TUD	Myocardial infarction	circulatory system	0.122055	0.0226181	1.12982	6.8e-08	45502	2757	42745	0.133844
TUD	Chronic pain	neurological	0.0902607	0.0171197	1.09446	1.35e-07	44644	4734	39910	0.00723878
TUD	Peripheral vascular disease; unspecified	circulatory system	0.130898	0.024903	1.13985	1.47e-07	45723	2188	43535	0.0890715
TUD	Sleep apnea	neurological	0.0644506	0.0123171	1.06657	1.67e-07	45053	11508	33545	0.0681238
TUD	Viral hepatitis C	infectious diseases	0.301397	0.0587355	1.35175	2.88e-07	46357	368	45989	0.0491116
TUD	Acid-base balance disorder	endocrine/metabolic	0.154138	0.0301812	1.16665	3.27e-07	45784	1422	44362	0.0193949
TUD	Obstructive sleep apnea	neurological	0.0646464	0.0126924	1.06678	3.52e-07	45222	10456	34766	0.063184
TUD	Sepsis and SIRS	injuries & poisonings	0.13912	0.0274174	1.14926	3.89e-07	46041	1743	44298	0.0351321
TUD	Obstetrical/birth trauma	pregnancy	-0.164107	0.0325595	0.848651	4.65e-07	46120	1415	44705	0.353465
TUD	Encounter for long-term (current) use of aspirin	circulatory system	0.0896533	0.017809	1.09379	4.8e-07	42275	4774	37501	0.136398
TUD	Abnormal electrocardiogram [ECG] [EKG]	circulatory system	0.0710998	0.0141454	1.07369	5e-07	41400	8404	32996	0.112687
TUD	Disorders of external ear	sense organs	-0.0942796	0.0188115	0.910028	5.39e-07	44951	3960	40991	0.0593156
TUD	Cancer within the respiratory system	neoplasms	0.193164	0.0387909	1.21308	6.37e-07	46269	852	45417	0.0543926
TUD	Disorder of skin and subcutaneous tissue NOS	dermatologic	-0.0576554	0.0116625	0.943975	7.67e-07	42762	14452	28310	0.0718516
TUD	Congestive heart failure (CHF) NOS	circulatory system	0.102693	0.0210194	1.10815	1.03e-06	45652	3260	42392	0.139711
TUD	Acidosis	endocrine/metabolic	0.163861	0.0335782	1.17805	1.06e-06	45896	1141	44755	0.017658
TUD	End stage renal disease	genitourinary	0.217697	0.0446401	1.24321	1.08e-06	46309	655	45654	0.036249
TUD	Antisocial/borderline personality disorder	mental disorders	0.35259	0.0723283	1.42275	1.09e-06	46377	236	46141	0.117673
TUD	Other disorders of stomach and duodenum	digestive	0.0904807	0.0185779	1.0947	1.11e-06	45496	3961	41535	0.0159911
TUD	Disorders of magnesium metabolism	endocrine/metabolic	0.159835	0.0328728	1.17332	1.16e-06	45712	1182	44530	0.0113142
TUD	Hypopotassemia	endocrine/metabolic	0.0967281	0.0200313	1.10156	1.37e-06	44836	3408	41428	0.0396855
TUD	Suicidal ideation or attempt	mental disorders	0.245119	0.0508565	1.27777	1.44e-06	46237	484	45753	0.0628401
TUD	Intervertebral disc disorders	musculoskeletal	0.0607742	0.0126572	1.06266	1.57e-06	42717	11071	31646	0.0846271
TUD	Other diseases of respiratory system; not elsewhere classified	respiratory	0.115643	0.0241718	1.12259	1.72e-06	45112	2235	42877	0.00942098
TUD	Hypotension	circulatory system	0.0914616	0.0191378	1.09577	1.76e-06	44828	3817	41011	0.0614902
TUD	Actinic keratosis	dermatologic	-0.0609843	0.0127918	0.940838	1.87e-06	44513	12905	31608	0.247956
TUD	Chronic Kidney Disease; Stage III	genitourinary	0.0897893	0.0189758	1.09394	2.23e-06	45766	4059	41707	0.125762
TUD	Cirrhosis of liver without mention of alcohol	digestive	0.177177	0.0377807	1.19384	2.74e-06	46272	888	45384	0.019578
TUD	Sepsis	injuries & poisonings	0.13172	0.028149	1.14079	2.88e-06	46078	1649	44429	0.0365047
TUD	Cancer of bronchus; lung	neoplasms	0.184104	0.0396217	1.20214	3.38e-06	46284	815	45469	0.0546827
TUD	Septicemia	infectious diseases	0.114417	0.0246586	1.12122	3.48e-06	46024	2176	43848	0.0376483
TUD	Personal history of allergy to medicinal agents	injuries & poisonings	0.111705	0.0241461	1.11818	3.72e-06	43837	2252	41585	0.0223888
TUD	Blood vessel replaced	circulatory system	0.270586	0.0585502	1.31073	3.81e-06	46191	369	45822	0.0463443
TUD	Congestive heart failure; nonhypertensive	circulatory system	0.0865086	0.0187808	1.09036	4.1e-06	45783	4236	41547	0.151405
TUD	Other disorders of lipoid metabolism	endocrine/metabolic	-0.114199	0.0248505	0.89208	4.32e-06	45729	2095	43634	0.0110686
TUD	Disorders of vitreous body	sense organs	-0.078855	0.0171731	0.924174	4.39e-06	45032	4868	40164	0.0586426
TUD	Anxiety disorder	mental disorders	0.0617473	0.0136131	1.06369	5.74e-06	44134	8496	35638	0.0478792
TUD	Cardiac conduction disorders	circulatory system	0.0573918	0.0127321	1.05907	6.56e-06	41791	13817	27974	0.235234
TUD	Spinal stenosis	musculoskeletal	0.081184	0.0180205	1.08457	6.63e-06	45127	4482	40645	0.0995625
TUD	Alkalosis	endocrine/metabolic	0.319049	0.0711098	1.37582	7.23e-06	46191	247	45944	0.0192028
TUD	Alcoholic liver damage	mental disorders	0.281243	0.0627584	1.32478	7.42e-06	46359	316	46043	0.0427421
TUD	Chronic obstructive asthma	respiratory	0.252531	0.056377	1.28728	7.49e-06	46199	396	45803	0.0426842
TUD	Suicidal ideation	mental disorders	0.24051	0.0540621	1.2719	8.64e-06	46296	428	45868	0.061317
TUD	Vitamin B-complex deficiencies	endocrine/metabolic	0.118521	0.0269986	1.12583	1.13e-05	45858	1777	44081	0.0190495
TUD	Transient cerebral ischemia	circulatory system	0.094563	0.0217144	1.09918	1.33e-05	45640	2961	42679	0.108715
TUD	Bariatric surgery	digestive	0.0711694	0.0165306	1.07376	1.67e-05	43555	5114	38441	0.0047361
TUD	Nausea and vomiting	symptoms	0.0632853	0.0147734	1.06533	1.84e-05	43600	6830	36770	0.0302291
TUD	Acute pain	neurological	0.0629335	0.0147859	1.06496	2.08e-05	42330	6839	35491	0.0173143
TUD	Abnormal sputum	respiratory	0.175559	0.0413356	1.19191	2.17e-05	46182	747	45435	0.0315048
TUD	Portal hypertension	digestive	0.200287	0.047435	1.22175	2.42e-05	46346	557	45789	0.0198156
TUD	Anxiety disorders	mental disorders	0.0527285	0.0125136	1.05414	2.51e-05	44000	10801	33199	0.0513834
TUD	Vascular hamartomas and non-neoplastic nevi	neoplasms	-0.0744504	0.017713	0.928254	2.63e-05	43916	4402	39514	0.0288847
TUD	Poisoning by analgesics; antipyretics; and antirheumatics	injuries & poisonings	0.123922	0.0295273	1.13193	2.71e-05	44934	1481	43453	0.0235787
TUD	Adverse effects of opiates and related narcotics in therapeutic use	injuries & poisonings	0.130367	0.0310848	1.13925	2.74e-05	44990	1332	43658	0.024921
TUD	Abnormal coagulation profile	hematopoietic	0.161424	0.0388418	1.17518	3.24e-05	45943	849	45094	0.0499936
FTND	Emphysema	respiratory	0.262371	0.0329934	1.30001	1.83e-15	45805	1009	44796	0.0625728
FTND	Chronic airway obstruction	respiratory	0.121806	0.0171178	1.12954	1.11e-12	45043	4196	40847	0.0899387
FTND	Tobacco use disorder	mental disorders	0.0798775	0.0119337	1.08315	2.18e-11	42719	10301	32418	0.0514511
FTND	Obstructive chronic bronchitis	respiratory	0.215937	0.0352965	1.24102	9.49e-10	46195	876	45319	0.0599168
FTND	Chronic bronchitis	respiratory	0.165259	0.0307817	1.1797	7.93e-08	46041	1162	44879	0.0449281
FTND	Morbid obesity	endocrine/metabolic	0.0678988	0.0147764	1.07026	4.33e-06	45160	5648	39512	0.0149306
FTND	Personality disorders	mental disorders	0.208437	0.0454674	1.23175	4.55e-06	46291	525	45766	0.0536114
FTND	Type 2 diabetes	endocrine/metabolic	0.0579764	0.0129896	1.05969	8.07e-06	45106	8086	37020	0.0647917
FTND	Chronic obstructive asthma	respiratory	0.23155	0.0520743	1.26055	8.73e-06	46199	396	45803	0.0425989
SmkInit	Tobacco use disorder	mental disorders	0.445873	0.0123126	1.56185	3.82e-287	42719	10301	32418	0.0959706
SmkInit	Chronic airway obstruction	respiratory	0.242717	0.0170568	1.27471	5.98e-46	45043	4196	40847	0.0970145
SmkInit	Alcohol-related disorders	mental disorders	0.32423	0.0245536	1.38297	8.21e-40	45935	1824	44111	0.0516383
SmkInit	Morbid obesity	endocrine/metabolic	0.173	0.0145746	1.18887	1.7e-32	45160	5648	39512	0.0199294
SmkInit	Obesity	endocrine/metabolic	0.11771	0.0105146	1.12492	4.32e-29	44962	13518	31444	0.0131566
SmkInit	Overweight; obesity and other hyperalimentation	endocrine/metabolic	0.112414	0.010084	1.11898	7.34e-29	44257	16368	27889	0.0124555
SmkInit	Chronic bronchitis	respiratory	0.330647	0.0306524	1.39187	3.97e-27	46041	1162	44879	0.053978
SmkInit	Alcoholism	mental disorders	0.302786	0.0282815	1.35362	9.52e-27	45964	1349	44615	0.0479118
SmkInit	Obstructive chronic bronchitis	respiratory	0.370018	0.0352035	1.44776	7.7e-26	46195	876	45319	0.0691504
SmkInit	Emphysema	respiratory	0.344247	0.0328987	1.41093	1.27e-25	45805	1009	44796	0.0679037
SmkInit	Mood disorders	mental disorders	0.118182	0.0116124	1.12545	2.51e-24	44488	10332	34156	0.0498543
SmkInit	Substance addiction and disorders	mental disorders	0.300869	0.0302421	1.35103	2.56e-23	45950	1175	44775	0.0357452
SmkInit	Depression	mental disorders	0.117597	0.0118375	1.12479	2.95e-23	44499	9758	34741	0.0494096
SmkInit	Shortness of breath	respiratory	0.111762	0.0120217	1.11825	1.45e-20	43923	9565	34358	0.0549688
SmkInit	Pain	neurological	0.107318	0.0116377	1.11329	2.93e-20	42047	10313	31734	0.0209198
SmkInit	Benign neoplasm of skin	neoplasms	-0.0863923	0.0102073	0.917234	2.59e-17	43620	27615	16005	0.0282886
SmkInit	Major depressive disorder	mental disorders	0.10812	0.0131091	1.11418	1.61e-16	44818	7407	37411	0.047429
SmkInit	Screening for malignant neoplasms of the skin	neoplasms	-0.0795681	0.00996853	0.923515	1.44e-15	43607	24906	18701	0.0358111
SmkInit	Diseases of esophagus	digestive	0.0803968	0.01024	1.08372	4.12e-15	43730	16061	27669	0.0391608
SmkInit	Anxiety disorder	mental disorders	0.0968602	0.0124725	1.10171	8.11e-15	44134	8496	35638	0.049282
SmkInit	Acute pain	neurological	0.105163	0.0135482	1.11089	8.35e-15	42330	6839	35491	0.0189979
SmkInit	Hypertension	circulatory system	0.0843213	0.0109277	1.08798	1.2e-14	44659	24798	19861	0.277111
SmkInit	Abdominal aortic aneurysm	circulatory system	0.268952	0.0360275	1.30859	8.32e-14	45873	870	45003	0.179812
SmkInit	Type 2 diabetes	endocrine/metabolic	0.0953337	0.0128123	1.10003	1e-13	45106	8086	37020	0.0660338
SmkInit	Essential hypertension	circulatory system	0.0800844	0.0108979	1.08338	2e-13	44624	24524	20100	0.274011
SmkInit	Myopia	sense organs	-0.0936953	0.0127943	0.91056	2.42e-13	44009	7838	36171	0.0309921
SmkInit	Respiratory failure; insufficiency; arrest	respiratory	0.154699	0.0214973	1.16731	6.19e-13	45760	2430	43330	0.0498751
SmkInit	Other disorders of stomach and duodenum	digestive	0.12232	0.0170128	1.13012	6.48e-13	45496	3961	41535	0.0173635
SmkInit	Anxiety disorders	mental disorders	0.082264	0.0114747	1.08574	7.54e-13	44000	10801	33199	0.0524846
SmkInit	Ischemic Heart Disease	circulatory system	0.0852914	0.0120754	1.08903	1.63e-12	44211	12115	32096	0.262112
SmkInit	Other mental disorder	mental disorders	-0.0702442	0.00996847	0.932166	1.83e-12	42351	19955	22396	0.0121119
SmkInit	Esophagitis; GERD and related diseases	digestive	0.0726446	0.0103963	1.07535	2.8e-12	43645	14979	28666	0.0362327
SmkInit	GERD	digestive	0.0739525	0.010646	1.07676	3.74e-12	43520	13625	29895	0.0328399
SmkInit	Personality disorders	mental disorders	0.308485	0.0447457	1.36136	5.42e-12	46291	525	45766	0.0585361
SmkInit	Abnormal mammogram	genitourinary	-0.0932456	0.0136912	0.91097	9.72e-12	43014	9751	33263	0.436284
SmkInit	Coronary atherosclerosis	circulatory system	0.0847177	0.0125376	1.08841	1.41e-11	44468	10832	33636	0.269911
SmkInit	Other tests	NA	-0.0900087	0.0133277	0.913923	1.44e-11	44902	37926	6976	0.0254717
SmkInit	Respiratory failure	respiratory	0.163491	0.0242495	1.17761	1.56e-11	46158	1878	44280	0.0465124
SmkInit	Cancer of bronchus; lung	neoplasms	0.244246	0.0362978	1.27666	1.71e-11	46284	815	45469	0.057822
SmkInit	Other dyspnea	respiratory	0.0714717	0.0106359	1.07409	1.82e-11	42988	14327	28661	0.0570572
SmkInit	Cancer within the respiratory system	neoplasms	0.237522	0.0355203	1.2681	2.28e-11	46269	852	45417	0.0569487
SmkInit	Chronic pain syndrome	neurological	0.161748	0.0241966	1.17556	2.31e-11	46007	1865	44142	0.0247232
SmkInit	Chronic pain	neurological	0.104205	0.0156848	1.10983	3.06e-11	44644	4734	39910	0.00798369
SmkInit	Attention deficit hyperactivity disorder	mental disorders	0.290789	0.0438273	1.33748	3.25e-11	46285	547	45738	0.119501
SmkInit	Viral hepatitis C	infectious diseases	0.352317	0.0537862	1.42236	5.74e-11	46357	368	45989	0.053171
SmkInit	Antisocial/borderline personality disorder	mental disorders	0.433512	0.0665829	1.54267	7.47e-11	46377	236	46141	0.124224
SmkInit	Chronic obstructive asthma	respiratory	0.333234	0.051696	1.39547	1.15e-10	46199	396	45803	0.0476413
SmkInit	Benign mammary dysplasias	genitourinary	-0.0932786	0.0148255	0.91094	3.14e-10	43299	7359	35940	0.395389
SmkInit	Disorders of refraction and accommodation	sense organs	-0.0616731	0.00991383	0.94019	4.94e-10	44242	18406	25836	0.0295404
SmkInit	Abnormal findings on mammogram or breast exam	genitourinary	-0.081569	0.0131245	0.921669	5.13e-10	43683	12617	31066	0.472008
SmkInit	Hypertensive heart and/or renal disease	circulatory system	0.0925967	0.0149068	1.09702	5.24e-10	45076	5928	39148	0.148876
SmkInit	Atherosclerosis	circulatory system	0.0948021	0.0153918	1.09944	7.31e-10	42789	6213	36576	0.258222
SmkInit	Pervasive developmental disorders	mental disorders	0.250477	0.040718	1.28464	7.67e-10	46252	635	45617	0.106633
SmkInit	Congestive heart failure; nonhypertensive	circulatory system	0.105457	0.0171741	1.11122	8.23e-10	45783	4236	41547	0.152135
SmkInit	Renal failure	genitourinary	0.0833972	0.01365	1.08697	9.98e-10	45219	7232	37987	0.126181
SmkInit	Posttraumatic stress disorder	mental disorders	0.255475	0.0420438	1.29107	1.23e-09	46279	600	45679	0.0668095
SmkInit	Congestive heart failure (CHF) NOS	circulatory system	0.116812	0.0192495	1.12391	1.29e-09	45652	3260	42392	0.140379
SmkInit	Atherosclerosis of native arteries of the extremities with intermittent claudication	circulatory system	0.256245	0.0437365	1.29207	4.66e-09	46290	561	45729	0.0866409
SmkInit	Intervertebral disc disorders	musculoskeletal	0.067546	0.0115791	1.06988	5.43e-09	42717	11071	31646	0.0849833
SmkInit	Generalized anxiety disorder	mental disorders	0.119366	0.0206261	1.12678	7.16e-09	45862	2611	43251	0.0544862
SmkInit	Disorders of fluid; electrolyte; and acid-base balance	endocrine/metabolic	0.0701063	0.0121439	1.07262	7.79e-09	44149	9341	34808	0.0691132
SmkInit	Suicidal ideation or attempt	mental disorders	0.268644	0.0465483	1.30819	7.87e-09	46237	484	45753	0.0648282
SmkInit	Cystic mastopathy	genitourinary	-0.0981144	0.017076	0.906545	9.15e-09	43823	4804	39019	0.33637
SmkInit	Heart failure with reduced EF [Systolic or combined heart failure]	circulatory system	0.148407	0.0263604	1.15999	1.8e-08	46128	1621	44507	0.114147
SmkInit	Spondylosis and allied disorders	musculoskeletal	0.062179	0.011069	1.06415	1.94e-08	41944	14797	27147	0.157013
SmkInit	Pulmonary heart disease	circulatory system	0.105342	0.0188015	1.11109	2.11e-08	45441	3263	42178	0.0554249
SmkInit	Myocardial infarction	circulatory system	0.115741	0.0207108	1.1227	2.29e-08	45502	2757	42745	0.133965
SmkInit	Electrolyte imbalance	endocrine/metabolic	0.0746777	0.0134852	1.07754	3.06e-08	44388	7153	37235	0.0782879
SmkInit	Bipolar disorder	mental disorders	0.233459	0.0422468	1.26296	3.27e-08	46280	590	45690	0.0536464
SmkInit	Poisoning by analgesics; antipyretics; and antirheumatics	injuries & poisonings	0.149879	0.027124	1.16169	3.28e-08	44934	1481	43453	0.0247196
SmkInit	Spinal stenosis	musculoskeletal	0.0910466	0.0165044	1.09532	3.46e-08	45127	4482	40645	0.100013
SmkInit	Seborrheic keratosis	dermatologic	-0.0594668	0.010792	0.942267	3.58e-08	43581	15780	27801	0.165331
SmkInit	Complication of internal orthopedic device	injuries & poisonings	0.111312	0.0203555	1.11774	4.54e-08	45982	2710	43272	0.0406963
SmkInit	Hypertensive chronic kidney disease	circulatory system	0.0963204	0.0176189	1.10111	4.58e-08	45462	3897	41565	0.108368
SmkInit	Degenerative skin conditions and other dermatoses	dermatologic	-0.0572147	0.0105684	0.944391	6.17e-08	44151	19394	24757	0.204303
SmkInit	Septicemia	infectious diseases	0.122102	0.0226112	1.12987	6.66e-08	46024	2176	43848	0.0381673
SmkInit	Bacterial infection NOS	infectious diseases	0.100386	0.0187054	1.1056	8.02e-08	44696	3236	41460	0.0167978
SmkInit	Other nonmalignant breast conditions	genitourinary	-0.0764541	0.0144613	0.926395	1.24e-07	43203	7035	36168	0.299672
SmkInit	Spondylosis without myelopathy	musculoskeletal	0.0587642	0.0111194	1.06053	1.26e-07	41916	14490	27426	0.156186
SmkInit	Cardiac dysrhythmias	circulatory system	0.0557295	0.0105829	1.05731	1.39e-07	41720	19102	22618	0.13999
SmkInit	Acute bronchitis and bronchiolitis	respiratory	0.0929843	0.0176868	1.09744	1.46e-07	44344	3613	40731	0.0117229
SmkInit	Effects of other external causes	NA	0.0903907	0.0172893	1.0946	1.71e-07	43335	3933	39402	0.0551815
SmkInit	Cardiac conduction disorders	circulatory system	0.0609707	0.0116704	1.06287	1.75e-07	41791	13817	27974	0.235427
SmkInit	Obstetrical/birth trauma	NA	-0.154716	0.029667	0.856659	1.84e-07	46120	1415	44705	0.353611
SmkInit	Sleep apnea	neurological	0.0587069	0.0112677	1.06046	1.89e-07	45053	11508	33545	0.0681167
SmkInit	Encounter for long-term (current) use of anticoagulants	hematopoietic	0.0750107	0.0144091	1.0779	1.93e-07	44695	6299	38396	0.12637
SmkInit	Impacted cerumen	sense organs	-0.0693257	0.0133435	0.933023	2.04e-07	44730	7587	37143	0.119925
SmkInit	Acute renal failure	genitourinary	0.099196	0.0192249	1.10428	2.47e-07	45807	3134	42673	0.0699227
SmkInit	Peptic ulcer (excl. esophageal)	digestive	0.112644	0.02185	1.11923	2.53e-07	45732	2320	43412	0.0302156
SmkInit	Viral hepatitis	infectious diseases	0.192625	0.037804	1.21243	3.48e-07	46180	753	45427	0.0323971
SmkInit	Contusion	injuries & poisonings	0.0738523	0.0145891	1.07665	4.15e-07	44445	5602	38843	0.0176443
SmkInit	Asphyxia and hypoxemia	NA	0.126267	0.0250749	1.13458	4.76e-07	45623	1748	43875	0.0512924
SmkInit	Other headache syndromes	neurological	0.0594604	0.0118113	1.06126	4.8e-07	43401	9797	33604	0.0366243
SmkInit	Abnormal electrocardiogram [ECG] [EKG]	circulatory system	0.0647024	0.0129295	1.06684	5.61e-07	41400	8404	32996	0.11268
SmkInit	Suicidal ideation	mental disorders	0.246709	0.0494667	1.27981	6.12e-07	46296	428	45868	0.0624217
SmkInit	Pulmonary collapse; interstitial and compensatory emphysema	respiratory	0.0917976	0.0184087	1.09614	6.14e-07	43569	3442	40127	0.0641075
SmkInit	Chronic obstructive asthma with exacerbation	respiratory	0.39465	0.0792967	1.48387	6.46e-07	46367	167	46200	0.0559607
SmkInit	Chronic pulmonary heart disease	circulatory system	0.119241	0.0239615	1.12664	6.48e-07	45572	1948	43624	0.0662903
SmkInit	Abdominal pain	symptoms	0.0495811	0.0100781	1.05083	8.67e-07	43342	17173	26169	0.0260322
SmkInit	Chronic Kidney Disease; Stage III	genitourinary	0.0849624	0.0173799	1.08868	1.02e-06	45766	4059	41707	0.125832
SmkInit	Edema	symptoms	0.066629	0.013651	1.0689	1.06e-06	43911	6930	36981	0.0763549
SmkInit	Encounter for long-term (current) use of anticoagulants, antithrombotics, aspirin	circulatory system	0.0779943	0.0160005	1.08112	1.09e-06	42307	5030	37277	0.140421
SmkInit	Other and unspecified disorders of back	musculoskeletal	0.0950479	0.0195163	1.09971	1.11e-06	45073	2952	42121	0.0267966
SmkInit	Occlusion and stenosis of precerebral arteries	circulatory system	0.104607	0.0216272	1.11027	1.32e-06	44701	2524	42177	0.144868
SmkInit	Pneumonia	respiratory	0.0749282	0.0155091	1.07781	1.36e-06	44983	4917	40066	0.0307819
SmkInit	Bariatric surgery	digestive	0.0730954	0.0151408	1.07583	1.38e-06	43555	5114	38441	0.00494906
SmkInit	Chronic renal failure [CKD]	genitourinary	0.0731069	0.0151589	1.07585	1.42e-06	45347	5592	39755	0.124604
SmkInit	Acid-base balance disorder	endocrine/metabolic	0.132895	0.0276191	1.14213	1.5e-06	45784	1422	44362	0.0191323
SmkInit	Alcoholic liver damage	mental disorders	0.274327	0.0573092	1.31565	1.69e-06	46359	316	46043	0.0435206
SmkInit	Other disorders of lipoid metabolism	endocrine/metabolic	-0.108758	0.0227295	0.896948	1.71e-06	45729	2095	43634	0.0111927
SmkInit	Other anemias	hematopoietic	0.0533662	0.0111995	1.05482	1.89e-06	42918	12383	30535	0.0849927
SmkInit	Myalgia and myositis unspecified	symptoms	0.0610769	0.0128301	1.06298	1.93e-06	44328	7828	36500	0.0390967
SmkInit	Sepsis and SIRS	injuries & poisonings	0.11938	0.0251019	1.1268	1.98e-06	46041	1743	44298	0.0348879
SmkInit	Spinal stenosis of lumbar region	musculoskeletal	0.0882484	0.0185744	1.09226	2.02e-06	45493	3452	42041	0.111231
SmkInit	Gastric ulcer	digestive	0.147665	0.0311416	1.15912	2.12e-06	46052	1105	44947	0.0257736
SmkInit	Wheezing	respiratory	0.146701	0.030998	1.15801	2.22e-06	45757	1109	44648	0.00496783
SmkInit	Sepsis	injuries & poisonings	0.121452	0.0257933	1.12913	2.49e-06	46078	1649	44429	0.0365276
SmkInit	Abnormal findings examination of lungs	respiratory	0.0623581	0.0133024	1.06434	2.76e-06	42493	7395	35098	0.0665894
SmkInit	Osteoarthrosis	musculoskeletal	0.0500921	0.0107371	1.05137	3.08e-06	43664	22687	20977	0.22942
SmkInit	Keratoderma; acquired	dermatologic	-0.0908679	0.0195406	0.913138	3.32e-06	44964	2932	42032	0.029074
SmkInit	Acidosis	endocrine/metabolic	0.142082	0.0307342	1.15267	3.78e-06	45896	1141	44755	0.0174036
SmkInit	Encounter for long-term (current) use of aspirin	circulatory system	0.075217	0.0163298	1.07812	4.1e-06	42275	4774	37501	0.136219
SmkInit	Peripheral vascular disease; unspecified	circulatory system	0.103922	0.0227514	1.10951	4.93e-06	45723	2188	43535	0.08862
SmkInit	Complex regional/central pain syndrome	neurological	0.133822	0.0292974	1.14319	4.93e-06	46005	1253	44752	0.0135899
SmkInit	Poisoning by psychotropic agents	injuries & poisonings	0.337685	0.0739863	1.4017	5.01e-06	46302	190	46112	0.046015
SmkInit	Disorder of skin and subcutaneous tissue NOS	dermatologic	-0.0483314	0.010655	0.952818	5.73e-06	42762	14452	28310	0.0717326
SmkInit	Cirrhosis of liver without mention of alcohol	digestive	0.156667	0.0345719	1.16961	5.85e-06	46272	888	45384	0.0193976
SmkInit	Barrett's esophagus	digestive	0.138444	0.0306432	1.14849	6.24e-06	46264	1145	45119	0.0585502
SmkInit	Osteoarthritis; localized	musculoskeletal	0.048026	0.0106369	1.0492	6.33e-06	43541	21012	22529	0.208757
SmkInit	Dependence on respirator [Ventilator] or supplemental oxygen	respiratory	0.171419	0.0381475	1.18699	7e-06	45840	735	45105	0.0425965
SmkInit	Atherosclerosis of the extremities	circulatory system	0.142214	0.0317599	1.15282	7.54e-06	46059	1088	44971	0.0919448
SmkInit	Thoracic or lumbosacral neuritis or radiculitis; unspecified	symptoms	0.0637665	0.0142524	1.06584	7.67e-06	45465	6071	39394	0.0487814
SmkInit	Abnormal sputum	respiratory	0.168009	0.0378641	1.18295	9.12e-06	46182	747	45435	0.0317392
SmkInit	Cervicalgia	symptoms	0.0533247	0.0120326	1.05477	9.35e-06	43915	9153	34762	0.0202144
SmkInit	Other symptoms of respiratory system	respiratory	0.0446842	0.010103	1.0457	9.74e-06	42881	24526	18355	0.0460458
SmkInit	Other diseases of respiratory system; not elsewhere classifi	respiratory	0.0976827	0.0221161	1.10261	1e-05	45112	2235	42877	0.00919204
SmkInit	Abnormal weight gain	endocrine/metabolic	0.108727	0.0247432	1.11486	1.11e-05	45359	1781	43578	0.0552879
SmkInit	Hemorrhage of gastrointestinal tract	digestive	0.113387	0.0258465	1.12006	1.15e-05	45851	1638	44213	0.0366401
SmkInit	Vascular hamartomas and non-neoplastic nevi	neoplasms	-0.0710452	0.0162079	0.93142	1.17e-05	43916	4402	39514	0.0289571
SmkInit	Obstructive sleep apnea	neurological	0.0508487	0.0116004	1.05216	1.17e-05	45222	10456	34766	0.062968
SmkInit	Sleep disorders	neurological	0.0445256	0.0101697	1.04553	1.2e-05	43667	15997	27670	0.0204585
SmkInit	Other conditions of brain	neurological	0.112228	0.0256637	1.11877	1.23e-05	45730	1646	44084	0.0172933
SmkInit	Atherosclerosis of aorta	circulatory system	0.0749213	0.0171486	1.0778	1.25e-05	42834	4645	38189	0.238801
SmkInit	Infection/inflammation of internal prosthetic device; implan	infectious diseases	0.143479	0.0331529	1.15428	1.51e-05	46207	971	45236	0.010376
SmkInit	Hypotension NOS	circulatory system	0.0973671	0.0225991	1.10226	1.64e-05	45178	2195	42983	0.0543658
SmkInit	Degeneration of intervertebral disc	musculoskeletal	0.0543391	0.0126356	1.05584	1.7e-05	42455	8709	33746	0.0944947
SmkInit	Nonspecific chest pain	circulatory system	0.0445365	0.0103599	1.04554	1.72e-05	43873	15284	28589	0.0438812
SmkInit	Arthropathy NOS	musculoskeletal	0.064759	0.0150637	1.0669	1.72e-05	43768	5387	38381	0.0633388
SmkInit	Viral warts & HPV	infectious diseases	-0.068904	0.0160349	0.933416	1.73e-05	44729	4472	40257	0.0186878
SmkInit	Other venous embolism and thrombosis	circulatory system	0.0787039	0.0183715	1.08188	1.84e-05	45488	3358	42130	0.0248565
SmkInit	Acute posthemorrhagic anemia	hematopoietic	0.0785235	0.0183755	1.08169	1.93e-05	44111	3445	40666	0.0596069
SmkInit	Other arthropathies	musculoskeletal	0.0622648	0.0145875	1.06424	1.97e-05	43729	5794	37935	0.0619607
SmkInit	Osteoarthrosis; localized; primary	musculoskeletal	0.0474549	0.0111316	1.0486	2.02e-05	44477	12235	32242	0.0812563
SmkInit	Neurological disorders	mental disorders	0.0645504	0.015178	1.06668	2.11e-05	45109	5338	39771	0.0739465
SmkInit	Back pain	symptoms	0.0424355	0.0100098	1.04335	2.24e-05	43184	18820	24364	0.0371662
SmkInit	Diabetes mellitus	endocrine/metabolic	0.0452174	0.0106816	1.04626	2.3e-05	44039	14065	29974	0.0697291
SmkInit	Adverse effects of opiates and related narcotics in therapeutic use	injuries & poisonings	0.120563	0.0285075	1.12813	2.35e-05	44990	1332	43658	0.0249508
SmkInit	Postoperative infection	infectious diseases	0.123824	0.0293065	1.13182	2.39e-05	45934	1243	44691	0.00665479
SmkInit	Influenza	respiratory	0.123013	0.0291858	1.1309	2.5e-05	45470	1252	44218	0.0132902
SmkInit	Type 2 diabetes with neurological manifestations	endocrine/metabolic	0.105344	0.0250147	1.11109	2.54e-05	46066	1763	44303	0.0480129
SmkInit	Dysthymic disorder	mental disorders	0.0878912	0.020951	1.09187	2.73e-05	45599	2508	43091	0.0334207
SmkInit	Solitary pulmonary nodule	respiratory	0.0792475	0.0188951	1.08247	2.74e-05	44414	3173	41241	0.0356642
SmkInit	Bronchitis	respiratory	0.0802507	0.0192657	1.08356	3.11e-05	44210	3004	41206	0.0171379
SmkInit	Rotator cuff (capsule) sprain	injuries & poisonings	0.117667	0.02826	1.12487	3.13e-05	45789	1361	44428	0.0416679
CPD	Obesity	endocrine/metabolic	0.148935	0.0110752	1.1606	3.18e-41	44962	13518	31444	0.0149051
CPD	Morbid obesity	endocrine/metabolic	0.204134	0.0153337	1.22646	1.95e-40	45160	5648	39512	0.0214422
CPD	Overweight; obesity and other hyperalimentation	endocrine/metabolic	0.136234	0.0106066	1.14595	9.26e-38	44257	16368	27889	0.0137106
CPD	Tobacco use disorder	mental disorders	0.144035	0.012326	1.15492	1.51e-31	42719	10301	32418	0.0545692
CPD	Chronic airway obstruction	respiratory	0.198197	0.0177659	1.2192	6.69e-29	45043	4196	40847	0.0933685
CPD	Type 2 diabetes	endocrine/metabolic	0.137897	0.0134469	1.14786	1.12e-24	45106	8086	37020	0.0677804
CPD	Shortness of breath	respiratory	0.125232	0.0126008	1.13341	2.83e-23	43923	9565	34358	0.0553883
CPD	Emphysema	respiratory	0.313398	0.0343187	1.36807	6.73e-20	45805	1009	44796	0.0649019
CPD	Sleep apnea	neurological	0.105755	0.0118379	1.11155	4.12e-19	45053	11508	33545	0.0697634
CPD	Ischemic Heart Disease	circulatory system	0.112435	0.0126825	1.119	7.63e-19	44211	12115	32096	0.262886
CPD	Obstructive sleep apnea	neurological	0.105215	0.0121938	1.11095	6.21e-18	45222	10456	34766	0.0647439
CPD	Diabetes mellitus	endocrine/metabolic	0.0960508	0.0112189	1.10081	1.11e-17	44039	14065	29974	0.071406
CPD	Coronary atherosclerosis	circulatory system	0.109667	0.0131643	1.11591	8.04e-17	44468	10832	33636	0.270567
CPD	Type 2 diabetes with neurological manifestations	endocrine/metabolic	0.216503	0.0262251	1.24173	1.51e-16	46066	1763	44303	0.0519184
CPD	Hypertensive heart and/or renal disease	circulatory system	0.127201	0.0156007	1.13565	3.53e-16	45076	5928	39148	0.149933
CPD	Obstructive chronic bronchitis	respiratory	0.295914	0.0366107	1.34435	6.33e-16	46195	876	45319	0.0634337
CPD	Hypertension	circulatory system	0.0915456	0.0114703	1.09587	1.45e-15	44659	24798	19861	0.27721
CPD	Congestive heart failure; nonhypertensive	circulatory system	0.138004	0.0179858	1.14798	1.68e-14	45783	4236	41547	0.153074
CPD	Essential hypertension	circulatory system	0.0868512	0.0114438	1.09073	3.21e-14	44624	24524	20100	0.274096
CPD	Encounter for long-term (current) use of anticoagulants, antithrombotics, aspirin	circulatory system	0.126907	0.0167245	1.13531	3.25e-14	42307	5030	37277	0.141857
CPD	Other dyspnea	respiratory	0.0845286	0.0111721	1.0882	3.85e-14	42988	14327	28661	0.0574328
CPD	Congestive heart failure (CHF) NOS	circulatory system	0.152312	0.0201334	1.16452	3.88e-14	45652	3260	42392	0.141432
CPD	Encounter for long-term (current) use of aspirin	circulatory system	0.127141	0.0170708	1.13558	9.49e-14	42275	4774	37501	0.137714
CPD	Chronic pulmonary heart disease	circulatory system	0.185398	0.0250326	1.2037	1.3e-13	45572	1948	43624	0.0684702
CPD	Diseases of esophagus	digestive	0.0796636	0.0107627	1.08292	1.34e-13	43730	16061	27669	0.0389515
CPD	Chronic bronchitis	respiratory	0.233542	0.0318866	1.26307	2.4e-13	46041	1162	44879	0.047487
CPD	Peripheral vascular disease; unspecified	circulatory system	0.171594	0.023808	1.1872	5.7e-13	45723	2188	43535	0.0906969
CPD	Atherosclerosis	circulatory system	0.114367	0.0160505	1.12116	1.04e-12	42789	6213	36576	0.258679
CPD	Pulmonary heart disease	circulatory system	0.135939	0.0196381	1.14561	4.45e-12	45441	3263	42178	0.0563076
CPD	Insulin pump user	endocrine/metabolic	0.179108	0.0264451	1.19615	1.26e-11	45521	1713	43808	0.0187849
CPD	Respiratory failure; insufficiency; arrest	respiratory	0.149451	0.0225009	1.1612	3.09e-11	45760	2430	43330	0.049386
CPD	Esophagitis; GERD and related diseases	digestive	0.0723139	0.0109224	1.07499	3.58e-11	43645	14979	28666	0.036078
CPD	Hypertensive chronic kidney disease	circulatory system	0.117797	0.01842	1.12502	1.6e-10	45462	3897	41565	0.10889
CPD	Other anemias	hematopoietic	0.0749598	0.0117554	1.07784	1.81e-10	42918	12383	30535	0.0855566
CPD	Renal failure	genitourinary	0.0896429	0.0142812	1.09378	3.45e-10	45219	7232	37987	0.126254
CPD	Depression	mental disorders	0.0772866	0.0124399	1.08035	5.2e-10	44499	9758	34741	0.0473887
CPD	Personal history of allergy to medicinal agents	injuries & poisonings	0.143489	0.0231785	1.15429	5.99e-10	43837	2252	41585	0.0235411
CPD	Screening for malignant neoplasms of the skin	neoplasms	-0.0645143	0.010469	0.937523	7.16e-10	43607	24906	18701	0.0350368
CPD	Type 2 diabetes with renal manifestations	endocrine/metabolic	0.168924	0.0277126	1.18403	1.09e-09	46065	1570	44495	0.0530013
CPD	Myocardial infarction	circulatory system	0.131233	0.0216313	1.14023	1.3e-09	45502	2757	42745	0.134283
CPD	Other symptoms of respiratory system	respiratory	0.0643188	0.0106192	1.06643	1.39e-09	42881	24526	18355	0.0465645
CPD	Peripheral vascular disease	circulatory system	0.120925	0.0201149	1.12854	1.84e-09	45514	3078	42436	0.0463499
CPD	GERD	digestive	0.0671324	0.0111781	1.06944	1.9e-09	43520	13625	29895	0.032454
CPD	Atherosclerosis of aorta	circulatory system	0.106687	0.0178842	1.11259	2.44e-09	42834	4645	38189	0.239486
CPD	Mood disorders	mental disorders	0.0726309	0.0121925	1.07533	2.57e-09	44488	10332	34156	0.0476036
CPD	Poisoning by antibiotics	injuries & poisonings	0.109664	0.0184709	1.1159	2.9e-09	44542	3680	40862	0.0272111
CPD	Cancer of bronchus; lung	neoplasms	0.222993	0.0379173	1.24981	4.08e-09	46284	815	45469	0.0563978
CPD	Edema	symptoms	0.0837679	0.014316	1.08738	4.88e-09	43911	6930	36981	0.076745
CPD	Benign neoplasm of skin	neoplasms	-0.062462	0.0107189	0.939449	5.63e-09	43620	27615	16005	0.0271269
CPD	Poisoning by analgesics; antipyretics; and antirheumatics	injuries & poisonings	0.164784	0.0282879	1.17914	5.7e-09	44934	1481	43453	0.0250155
CPD	Abnormal findings examination of lungs	respiratory	0.0806033	0.0139589	1.08394	7.73e-09	42493	7395	35098	0.0670159
CPD	Respiratory failure	respiratory	0.145797	0.0253754	1.15696	9.16e-09	46158	1878	44280	0.0455851
CPD	Other chronic ischemic heart disease; unspecified	circulatory system	0.128308	0.0223352	1.1369	9.21e-09	45595	2560	43035	0.133758
CPD	Pain	neurological	0.0697904	0.0121839	1.07228	1.02e-08	42047	10313	31734	0.0190866
CPD	Superficial cellulitis and abscess	dermatologic	0.0820514	0.0143527	1.08551	1.09e-08	44521	6541	37980	0.0143207
CPD	Polyneuropathy in diabetes	endocrine/metabolic	0.237481	0.041755	1.26805	1.29e-08	46120	670	45450	0.0372702
CPD	Cancer within the respiratory system	neoplasms	0.210354	0.0371259	1.23411	1.46e-08	46269	852	45417	0.0553251
CPD	Acute renal failure	genitourinary	0.112805	0.0201403	1.11941	2.13e-08	45807	3134	42673	0.0701792
CPD	Chronic renal failure [CKD]	genitourinary	0.0879316	0.0158261	1.09191	2.76e-08	45347	5592	39755	0.124903
CPD	Nonspecific chest pain	circulatory system	0.0604768	0.0108936	1.06234	2.83e-08	43873	15284	28589	0.044257
CPD	Major depressive disorder	mental disorders	0.0760745	0.0137688	1.07904	3.29e-08	44818	7407	37411	0.0460488
CPD	Bariatric surgery	digestive	0.087794	0.0159122	1.09176	3.44e-08	43555	5114	38441	0.00526649
CPD	Secondary diabetes mellitus	endocrine/metabolic	0.234153	0.0426417	1.26384	3.99e-08	46125	649	45476	0.0260437
CPD	Osteoarthrosis	musculoskeletal	0.0617451	0.01128	1.06369	4.4e-08	43664	22687	20977	0.229628
CPD	Hypertensive heart disease	circulatory system	0.129089	0.0236394	1.13779	4.74e-08	45599	2231	43368	0.101095
CPD	Asphyxia and hypoxemia	NA	0.142224	0.0262375	1.15283	5.94e-08	45623	1748	43875	0.0516059
CPD	Atherosclerosis of the extremities	circulatory system	0.178787	0.0331708	1.19577	7.05e-08	46059	1088	44971	0.0929026
CPD	Sleep disorders	neurological	0.0569278	0.0106832	1.05858	9.89e-08	43667	15997	27670	0.0207435
CPD	Cellulitis and abscess of leg; except foot	dermatologic	0.127099	0.0239763	1.13553	1.15e-07	45910	2091	43819	0.0260602
CPD	Anemia in chronic kidney disease	hematopoietic	0.208711	0.0395201	1.23209	1.28e-07	46169	766	45403	0.0439257
CPD	Asthma	respiratory	0.0801884	0.0152612	1.08349	1.49e-07	45114	5659	39455	0.0172459
CPD	Chronic Kidney Disease; Stage III	genitourinary	0.0947712	0.0181463	1.09941	1.76e-07	45766	4059	41707	0.125986
CPD	Heart failure with reduced EF [Systolic or combined heart failure]	circulatory system	0.142946	0.0275375	1.15367	2.09e-07	46128	1621	44507	0.113763
CPD	Other diseases of lung	respiratory	0.0795276	0.0154155	1.08278	2.48e-07	42931	5898	37033	0.0979615
CPD	Osteoarthritis; localized	musculoskeletal	0.0569725	0.0111764	1.05863	3.44e-07	43541	21012	22529	0.208902
CPD	Debility unspecified	NA	0.108182	0.0216746	1.11425	6e-07	43939	2660	41279	0.0703983
CPD	Disorders of fluid; electrolyte; and acid-base balance	endocrine/metabolic	0.0631117	0.0127338	1.06515	7.19e-07	44149	9341	34808	0.0688178
CPD	Nausea and vomiting	symptoms	0.0703708	0.0142027	1.07291	7.24e-07	43600	6830	36770	0.0304702
CPD	Heart failure with preserved EF [Diastolic heart failure]	circulatory system	0.129341	0.0261328	1.13808	7.45e-07	46056	1829	44227	0.133075
CPD	Acute pain	neurological	0.0702056	0.0141918	1.07273	7.54e-07	42330	6839	35491	0.0175678
CPD	Dependence on respirator [Ventilator] or supplemental oxygen	respiratory	0.19704	0.0398862	1.21779	7.81e-07	45840	735	45105	0.0431965
CPD	Cardiac conduction disorders	circulatory system	0.0590593	0.0121881	1.06084	1.26e-06	41791	13817	27974	0.235322
CPD	Allergy/adverse effect of penicillin	injuries & poisonings	0.10295	0.0213665	1.10844	1.45e-06	45369	2664	42705	0.0215576
CPD	Unstable angina (intermediate coronary syndrome)	circulatory system	0.14035	0.0291802	1.15068	1.51e-06	46058	1429	44629	0.106821
CPD	Atherosclerosis of native arteries of the extremities with intermittent claudication	circulatory system	0.218455	0.0456039	1.24415	1.67e-06	46290	561	45729	0.0846443
CPD	Symptomatic menopause	genitourinary	-0.0729308	0.0153189	0.929665	1.93e-06	44562	7221	37341	0.362763
CPD	Chronic Kidney Disease; Stage IV	genitourinary	0.162284	0.0341234	1.17619	1.98e-06	46259	1028	45231	0.067365
CPD	Abnormal electrocardiogram [ECG] [EKG]	circulatory system	0.0642982	0.013532	1.06641	2.02e-06	41400	8404	32996	0.112592
CPD	Menopausal and postmenopausal disorders	genitourinary	-0.0674786	0.0142553	0.934748	2.21e-06	44529	10486	34043	0.466556
CPD	Chronic ulcer of skin	dermatologic	0.113331	0.0239644	1.12	2.26e-06	45886	2129	43757	0.0680606
CPD	Adverse effects of opiates and related narcotics in therapeutic use	injuries & poisonings	0.13988	0.0297293	1.15014	2.54e-06	44990	1332	43658	0.0253509
CPD	Pervasive developmental disorders	mental disorders	0.201018	0.04325	1.22265	3.35e-06	46252	635	45617	0.10404
CPD	Acute bronchitis and bronchiolitis	respiratory	0.0857057	0.018579	1.08949	3.97e-06	44344	3613	40731	0.011391
CPD	Peptic ulcer (excl. esophageal)	digestive	0.105455	0.0228792	1.11122	4.04e-06	45732	2320	43412	0.0298649
CPD	Heart failure NOS	circulatory system	0.158749	0.0345828	1.17204	4.42e-06	46020	993	45027	0.0847803
CPD	Ill-defined descriptions and complications of heart disease	circulatory system	0.0778826	0.0170291	1.081	4.8e-06	44468	4586	39882	0.0899609
CPD	Anxiety disorders	mental disorders	0.0549018	0.0120389	1.05644	5.11e-06	44000	10801	33199	0.0514829
CPD	Complications of cardiac/vascular device; implant; and graft	injuries & poisonings	0.154368	0.0338945	1.16692	5.25e-06	46161	1024	45137	0.0326765
CPD	Diabetes type 2 with peripheral circulatory disorders	endocrine/metabolic	0.23795	0.0522488	1.26865	5.26e-06	46284	426	45858	0.0562699
CPD	Hormones and synthetic substitutes causing adverse effects in therapeutic use	injuries & poisonings	0.368217	0.0811193	1.44516	5.65e-06	46248	176	46072	0.0153536
CPD	Pulmonary collapse; interstitial and compensatory emphysema	respiratory	0.087197	0.0192334	1.09111	5.8e-06	43569	3442	40127	0.0638799
CPD	Cough	respiratory	0.050295	0.0111047	1.05158	5.92e-06	42897	14045	28852	0.0313059
CPD	Other disorders of stomach and duodenum	digestive	0.0807513	0.0178287	1.0841	5.92e-06	45496	3961	41535	0.0158342
CPD	Diabetic retinopathy	endocrine/metabolic	0.172381	0.0380977	1.18813	6.05e-06	46170	807	45363	0.0219187
CPD	Acute posthemorrhagic anemia	hematopoietic	0.0868498	0.0192231	1.09073	6.24e-06	44111	3445	40666	0.0597195
CPD	Deficiency anemias	hematopoietic	0.110478	0.024455	1.11681	6.25e-06	45861	2055	43806	0.0675811
CPD	Encounter for long-term (current) use of anticoagulants	hematopoietic	0.0679263	0.0150506	1.07029	6.39e-06	44695	6299	38396	0.126118
CPD	Other deficiency anemia	hematopoietic	0.0997171	0.0221571	1.10486	6.78e-06	45711	2524	43187	0.0605931
CPD	Osteoarthrosis NOS	musculoskeletal	0.0587755	0.0130825	1.06054	7.03e-06	42691	10039	32652	0.197985
CPD	Acid-base balance disorder	endocrine/metabolic	0.129558	0.028928	1.13833	7.51e-06	45784	1422	44362	0.0188519
CPD	Iron deficiency anemias	hematopoietic	0.0701178	0.0157705	1.07263	8.74e-06	45221	5233	39988	0.0182356
CPD	Encounter for long-term (current) use of antiplatelets/antithrombotics	circulatory system	0.202985	0.046084	1.22505	1.06e-05	45975	551	45424	0.0696168
CPD	Chronic pain syndrome	neurological	0.112072	0.0254562	1.11859	1.07e-05	46007	1865	44142	0.0228161
CPD	Attention deficit hyperactivity disorder	mental disorders	0.204662	0.0465711	1.22711	1.11e-05	46285	547	45738	0.115084
CPD	Difficulty in walking	musculoskeletal	0.0797072	0.018193	1.08297	1.18e-05	43495	3905	39590	0.0674798
CPD	Hemorrhage of gastrointestinal tract	digestive	0.117774	0.0270535	1.12499	1.34e-05	45851	1638	44213	0.0366151
CPD	Acidosis	endocrine/metabolic	0.139449	0.0321621	1.14964	1.45e-05	45896	1141	44755	0.0171324
CPD	Mixed hyperlipidemia	endocrine/metabolic	0.105733	0.0245922	1.11153	1.71e-05	45494	1976	43518	0.0151009
CPD	Iron deficiency anemias; unspecified or not due to blood loss	hematopoietic	0.0702954	0.0163933	1.07283	1.8e-05	45341	4786	40555	0.0159415
CPD	Decubitus ulcer	dermatologic	0.167429	0.0390836	1.18226	1.84e-05	46229	771	45458	0.0783891
CPD	Anemia of chronic disease	hematopoietic	0.115528	0.0269993	1.12247	1.88e-05	45756	1663	44093	0.0386406
CPD	Renal dialysis	genitourinary	0.186224	0.0436629	1.20469	2e-05	46043	621	45422	0.0242308
CPD	Posttraumatic stress disorder	mental disorders	0.189233	0.044369	1.20832	2e-05	46279	600	45679	0.06368
CPD	Chronic obstructive asthma	respiratory	0.229167	0.0538897	1.25755	2.11e-05	46199	396	45803	0.0422236
CPD	Diaphragmatic hernia	digestive	0.0631922	0.0148974	1.06523	2.22e-05	44424	6260	38164	0.0785415
CPD	Other cardiac conduction disorders	circulatory system	0.142103	0.0335614	1.1527	2.29e-05	45631	1048	44583	0.0381555
CPD	Hypopotassemia	endocrine/metabolic	0.080927	0.0191987	1.08429	2.5e-05	44836	3408	41428	0.0393926
CPD	Abnormality of gait	neurological	0.0678619	0.0162153	1.07022	2.85e-05	44892	5350	39542	0.139334
CPD	Tachycardia NOS	circulatory system	0.0840565	0.0200848	1.08769	2.85e-05	44722	3042	41680	0.00460105
CPD	Chronic pain	neurological	0.0686968	0.0164502	1.07111	2.97e-05	44644	4734	39910	0.00676761
CPD	Secondary hyperparathyroidism (of renal origin)	genitourinary	0.213118	0.0510866	1.23753	3.02e-05	46296	453	45843	0.0290138
CPD	Lymphadenitis	hematopoietic	0.0764069	0.0183717	1.0794	3.2e-05	44518	3702	40816	0.00516355
TUD_adjTUDdx	Benign neoplasm of skin	neoplasms	-0.118465	0.0118055	0.888283	1.07e-23	40154	25512	14642	0.0452721
TUD_adjTUDdx	Other tests	NA	-0.151123	0.0154871	0.859742	1.71e-22	41327	34949	6378	0.0651262
TUD_adjTUDdx	Screening for malignant neoplasms of the skin	neoplasms	-0.102363	0.0115086	0.902702	5.87e-19	40146	23047	17099	0.0504538
TUD_adjTUDdx	Other mental disorder	mental disorders	-0.100164	0.0114598	0.904689	2.32e-18	38962	18432	20530	0.0238034
TUD_adjTUDdx	Disorders of refraction and accommodation	sense organs	-0.0957477	0.0113972	0.908693	4.43e-17	40716	17033	23683	0.040012
TUD_adjTUDdx	Myopia	sense organs	-0.117339	0.0146073	0.889283	9.52e-16	40499	7320	33179	0.0322662
TUD_adjTUDdx	Degenerative skin conditions and other dermatoses	dermatologic	-0.079128	0.0121809	0.923922	8.24e-11	40625	17735	22890	0.213578
TUD_adjTUDdx	Presbyopia	sense organs	-0.079848	0.0126028	0.923257	2.36e-10	40185	12563	27622	0.120884
TUD_adjTUDdx	Acute upper respiratory infections of multiple or unspecified sites	respiratory	-0.0787804	0.0126098	0.924243	4.17e-10	39624	12191	27433	0.0960911
TUD_adjTUDdx	Seborrheic keratosis	dermatologic	-0.0774309	0.012419	0.925491	4.52e-10	40113	14422	25691	0.173283
TUD_adjTUDdx	Chronic airway obstruction	respiratory	0.124615	0.0203691	1.13271	9.48e-10	41463	3836	37627	0.212242
TUD_adjTUDdx	Disorders of external ear	sense organs	-0.120319	0.0198209	0.886637	1.28e-09	41375	3616	37759	0.066852
TUD_adjTUDdx	Alcohol-related disorders	mental disorders	0.173065	0.0286542	1.18894	1.54e-09	42295	1684	40611	0.140594
TUD_adjTUDdx	Impacted cerumen	sense organs	-0.0889881	0.0153328	0.914856	6.48e-09	41168	6940	34228	0.122136
TUD_adjTUDdx	Emphysema	respiratory	0.220517	0.0387062	1.24672	1.22e-08	42164	934	41230	0.22977
TUD_adjTUDdx	Disorder of skin and subcutaneous tissue NOS	dermatologic	-0.0690184	0.01226	0.933309	1.81e-08	39378	13295	26083	0.0800021
TUD_adjTUDdx	Cataract	sense organs	-0.0766769	0.0137534	0.926189	2.47e-08	41203	13697	27506	0.361496
TUD_adjTUDdx	Alcoholism	mental disorders	0.17496	0.0328452	1.1912	1e-07	42315	1248	41067	0.1273
TUD_adjTUDdx	Senile cataract	sense organs	-0.0712217	0.0137953	0.931255	2.43e-07	41332	11646	29686	0.291011
TUD_adjTUDdx	Abdominal aortic aneurysm	circulatory system	0.218415	0.0428146	1.2441	3.37e-07	42233	765	41468	0.217499
TUD_adjTUDdx	Abnormal findings on mammogram or breast exam	genitourinary	-0.072732	0.014913	0.92985	1.08e-06	40188	11738	28450	0.467939
TUD_adjTUDdx	Disorders of vitreous body	sense organs	-0.0865062	0.0180157	0.91713	1.57e-06	41447	4474	36973	0.0620496
TUD_adjTUDdx	Diseases of sebaceous glands	dermatologic	-0.0642749	0.0135205	0.937747	2e-06	39940	8889	31051	0.019537
TUD_adjTUDdx	Other disorders of lipoid metabolism	endocrine/metabolic	-0.122728	0.0259459	0.884504	2.24e-06	42081	1945	40136	0.0116126
TUD_adjTUDdx	Acute pharyngitis	respiratory	-0.0705657	0.0154164	0.931867	4.71e-06	40031	7055	32976	0.145858
TUD_adjTUDdx	Actinic keratosis	dermatologic	-0.0611855	0.0134695	0.940649	5.56e-06	40975	11756	29219	0.252913
TUD_adjTUDdx	Substance addiction and disorders	mental disorders	0.158135	0.0349049	1.17132	5.89e-06	42289	1096	41193	0.117374
TUD_adjTUDdx	Obstetrical/birth trauma	NA	-0.144875	0.0335452	0.86513	1.57e-05	42433	1363	41070	0.35423
TUD_adjTUDdx	Chronic bronchitis	respiratory	0.149567	0.0350736	1.16133	2e-05	42365	1114	41251	0.171407
TUD_adjTUDdx	Obesity	endocrine/metabolic	0.0518328	0.0121554	1.0532	2.01e-05	41397	12350	29047	0.0381388
TUD_adjTUDdx	Abnormal mammogram	genitourinary	-0.0662457	0.0155617	0.935901	2.07e-05	39573	9068	30505	0.431773
TUD_adjTUDdx	Obstructive chronic bronchitis	respiratory	0.172099	0.0404577	1.1878	2.1e-05	42507	842	41665	0.21482
TUD_adjTUDdx	Dermatophytosis / Dermatomycosis	infectious diseases	-0.0700096	0.016629	0.932385	2.55e-05	40991	5386	35605	0.0506074
FTND_adjTUDdx	Emphysema	respiratory	0.233318	0.035272	1.26278	3.72e-11	42164	934	41230	0.231092
FTND_adjTUDdx	Chronic airway obstruction	respiratory	0.101117	0.018726	1.10641	6.67e-08	41463	3836	37627	0.211848
FTND_adjTUDdx	Obstructive chronic bronchitis	respiratory	0.191245	0.0369745	1.21076	2.31e-07	42507	842	41665	0.21592
FTND_adjTUDdx	Chronic bronchitis	respiratory	0.14282	0.0321611	1.15352	8.96e-06	42365	1114	41251	0.171563
TUDadjCPDSmkInitFTND	Tobacco use disorder	mental disorders	0.165111	0.0144176	1.17952	2.3e-30	42719	10301	32418	0.1021
TUDadjCPDSmkInitFTND	Myopia	sense organs	-0.0889077	0.0154482	0.91493	8.65e-09	44009	7838	36171	0.0323667
TUDadjCPDSmkInitFTND	Alcohol-related disorders	mental disorders	0.164016	0.0295485	1.17823	2.84e-08	45935	1824	44111	0.0542227
TUDadjCPDSmkInitFTND	Emphysema	respiratory	0.21649	0.0395493	1.24171	4.4e-08	45805	1009	44796	0.0807858
TUDadjCPDSmkInitFTND	Chronic airway obstruction	respiratory	0.108313	0.0204633	1.1144	1.2e-07	45043	4196	40847	0.102842
TUDadjCPDSmkInitFTND	Disorders of refraction and accommodation	sense organs	-0.0623394	0.0119456	0.939564	1.8e-07	44242	18406	25836	0.0304114
TUDadjCPDSmkInitFTND	Alcoholism	mental disorders	0.176699	0.0340822	1.19327	2.17e-07	45964	1349	44615	0.0506706
TUDadjCPDSmkInitFTND	Presbyopia	sense organs	-0.0631798	0.0132112	0.938775	1.73e-06	43649	13666	29983	0.11122
TUDadjCPDSmkInitFTND	Substance addiction and disorders	mental disorders	0.170311	0.0364123	1.18567	2.91e-06	45950	1175	44775	0.0387874
TUDadjCPDSmkInitFTND	Other mental disorder	mental disorders	-0.0557062	0.0119951	0.945817	3.42e-06	42351	19955	22396	0.0131109
TUDadjCPDSmkInitFTND	Abdominal aortic aneurysm	circulatory system	0.194185	0.0433249	1.21432	7.39e-06	45873	870	45003	0.182845
TUDadjCPDSmkInitFTND	Benign neoplasm of skin	neoplasms	-0.0536545	0.0123146	0.94776	1.32e-05	43620	27615	16005	0.0295918
TUDadjCPDSmkInitFTND	Respiratory failure	respiratory	0.122251	0.0291907	1.13004	2.81e-05	46158	1878	44280	0.0498443
TUDadjCPDSmkInitFTND	Other tests	NA	-0.0668349	0.0160788	0.93535	3.23e-05	44902	37926	6976	0.0265572
SmkInitadjCPDTUDFTND	Tobacco use disorder	mental disorders	0.37979	0.0132788	1.46198	6.48e-180	42719	10301	32418	0.1021
SmkInitadjCPDTUDFTND	Chronic airway obstruction	respiratory	0.18587	0.0185169	1.20427	1.04e-23	45043	4196	40847	0.102842
SmkInitadjCPDTUDFTND	Alcohol-related disorders	mental disorders	0.262001	0.0267404	1.29953	1.15e-22	45935	1824	44111	0.0542227
SmkInitadjCPDTUDFTND	Morbid obesity	endocrine/metabolic	0.145537	0.0158945	1.15666	5.36e-20	45160	5648	39512	0.0259177
SmkInitadjCPDTUDFTND	Obesity	endocrine/metabolic	0.0933888	0.0114594	1.09789	3.65e-16	44962	13518	31444	0.0180514
SmkInitadjCPDTUDFTND	Overweight; obesity and other hyperalimentation	endocrine/metabolic	0.0891152	0.0109857	1.09321	4.98e-16	44257	16368	27889	0.0168167
SmkInitadjCPDTUDFTND	Chronic bronchitis	respiratory	0.265604	0.0333042	1.30422	1.52e-15	46041	1162	44879	0.0594622
SmkInitadjCPDTUDFTND	Mood disorders	mental disorders	0.100677	0.0126503	1.10592	1.74e-15	44488	10332	34156	0.0507811
SmkInitadjCPDTUDFTND	Depression	mental disorders	0.099191	0.012899	1.10428	1.47e-14	44499	9758	34741	0.0504585
SmkInitadjCPDTUDFTND	Alcoholism	mental disorders	0.236359	0.0308074	1.26663	1.69e-14	45964	1349	44615	0.0506706
SmkInitadjCPDTUDFTND	Obstructive chronic bronchitis	respiratory	0.290642	0.0382542	1.33729	3.02e-14	46195	876	45319	0.0775212
SmkInitadjCPDTUDFTND	Pain	neurological	0.0943529	0.0126682	1.09895	9.47e-14	42047	10313	31734	0.0217466
SmkInitadjCPDTUDFTND	Substance addiction and disorders	mental disorders	0.230893	0.0329493	1.25973	2.43e-12	45950	1175	44775	0.0387874
SmkInitadjCPDTUDFTND	Shortness of breath	respiratory	0.0885425	0.0130797	1.09258	1.29e-11	43923	9565	34358	0.057805
SmkInitadjCPDTUDFTND	Emphysema	respiratory	0.235591	0.0357231	1.26566	4.26e-11	45805	1009	44796	0.0807858
SmkInitadjCPDTUDFTND	Acute pain	neurological	0.0945007	0.0147396	1.09911	1.44e-10	42330	6839	35491	0.0196844
SmkInitadjCPDTUDFTND	Anxiety disorder	mental disorders	0.0859004	0.0135854	1.0897	2.57e-10	44134	8496	35638	0.0497592
SmkInitadjCPDTUDFTND	Major depressive disorder	mental disorders	0.0888084	0.0142922	1.09287	5.17e-10	44818	7407	37411	0.0484125
SmkInitadjCPDTUDFTND	Benign mammary dysplasias	genitourinary	-0.0942102	0.0161461	0.910091	5.38e-09	43299	7359	35940	0.39561
SmkInitadjCPDTUDFTND	Anxiety disorders	mental disorders	0.0722353	0.0124984	1.07491	7.49e-09	44000	10801	33199	0.0530217
SmkInitadjCPDTUDFTND	Abnormal mammogram	genitourinary	-0.0846446	0.0149033	0.918839	1.35e-08	43014	9751	33263	0.436496
SmkInitadjCPDTUDFTND	Personality disorders	mental disorders	0.276611	0.0488673	1.31865	1.51e-08	46291	525	45766	0.0617069
SmkInitadjCPDTUDFTND	Benign neoplasm of skin	neoplasms	-0.0619157	0.0111034	0.939962	2.46e-08	43620	27615	16005	0.0295918
SmkInitadjCPDTUDFTND	Other disorders of stomach and duodenum	digestive	0.102897	0.0185016	1.10838	2.67e-08	45496	3961	41535	0.0181675
SmkInitadjCPDTUDFTND	Attention deficit hyperactivity disorder	mental disorders	0.263732	0.048006	1.30178	3.94e-08	46285	547	45738	0.121903
SmkInitadjCPDTUDFTND	Diseases of esophagus	digestive	0.0609904	0.0111525	1.06289	4.53e-08	43730	16061	27669	0.0406499
SmkInitadjCPDTUDFTND	Screening for malignant neoplasms of the skin	neoplasms	-0.0585373	0.0108529	0.943143	6.9e-08	43607	24906	18701	0.0370005
SmkInitadjCPDTUDFTND	Other dyspnea	respiratory	0.060502	0.0115771	1.06237	1.73e-07	42988	14327	28661	0.0585
SmkInitadjCPDTUDFTND	Pervasive developmental disorders	mental disorders	0.228189	0.0445865	1.25632	3.09e-07	46252	635	45617	0.109112
SmkInitadjCPDTUDFTND	Cancer of bronchus; lung	neoplasms	0.201144	0.0394554	1.2228	3.43e-07	46284	815	45469	0.0616764
SmkInitadjCPDTUDFTND	Type 2 diabetes	endocrine/metabolic	0.0707062	0.0139305	1.07327	3.86e-07	45106	8086	37020	0.0692919
SmkInitadjCPDTUDFTND	Generalized anxiety disorder	mental disorders	0.113975	0.0225144	1.12072	4.14e-07	45862	2611	43251	0.0547615
SmkInitadjCPDTUDFTND	Hypertension	circulatory system	0.0596732	0.0118856	1.06149	5.15e-07	44659	24798	19861	0.278593
SmkInitadjCPDTUDFTND	Abdominal aortic aneurysm	circulatory system	0.195791	0.0390063	1.21627	5.18e-07	45873	870	45003	0.182845
SmkInitadjCPDTUDFTND	Cystic mastopathy	genitourinary	-0.0929144	0.018553	0.911271	5.5e-07	43823	4804	39019	0.336534
SmkInitadjCPDTUDFTND	Cancer within the respiratory system	neoplasms	0.190338	0.0386013	1.20966	8.19e-07	46269	852	45417	0.0604811
SmkInitadjCPDTUDFTND	Abnormal findings on mammogram or breast exam	genitourinary	-0.0704534	0.0142893	0.931971	8.2e-07	43683	12617	31066	0.472262
SmkInitadjCPDTUDFTND	Esophagitis; GERD and related diseases	digestive	0.0557811	0.0113223	1.05737	8.36e-07	43645	14979	28666	0.0374214
SmkInitadjCPDTUDFTND	Chronic obstructive asthma	respiratory	0.276268	0.0561666	1.3182	8.71e-07	46199	396	45803	0.0527609
SmkInitadjCPDTUDFTND	GERD	digestive	0.056112	0.0115956	1.05772	1.3e-06	43520	13625	29895	0.0339158
SmkInitadjCPDTUDFTND	Chronic pain	neurological	0.082252	0.0170621	1.08573	1.43e-06	44644	4734	39910	0.00877089
SmkInitadjCPDTUDFTND	Viral hepatitis C	infectious diseases	0.280303	0.0585131	1.32353	1.66e-06	46357	368	45989	0.0566651
SmkInitadjCPDTUDFTND	Antisocial/borderline personality disorder	mental disorders	0.34737	0.0728316	1.41534	1.85e-06	46377	236	46141	0.129837
SmkInitadjCPDTUDFTND	Effects of other external causes	NA	0.0886435	0.0188091	1.09269	2.44e-06	43335	3933	39402	0.0555257
SmkInitadjCPDTUDFTND	Essential hypertension	circulatory system	0.0558122	0.0118547	1.0574	2.5e-06	44624	24524	20100	0.275384
SmkInitadjCPDTUDFTND	Chronic pain syndrome	neurological	0.123189	0.0263488	1.1311	2.94e-06	46007	1865	44142	0.0263916
SmkInitadjCPDTUDFTND	Bipolar disorder	mental disorders	0.214359	0.0461174	1.23907	3.35e-06	46280	590	45690	0.0542292
SmkInitadjCPDTUDFTND	Other nonmalignant breast conditions	genitourinary	-0.0729491	0.0157402	0.929648	3.58e-06	43203	7035	36168	0.299849
SmkInitadjCPDTUDFTND	Acute bronchitis and bronchiolitis	respiratory	0.0872658	0.0192785	1.09119	5.99e-06	44344	3613	40731	0.012805
SmkInitadjCPDTUDFTND	Respiratory failure; insufficiency; arrest	respiratory	0.105668	0.0233589	1.11145	6.08e-06	45760	2430	43330	0.0529884
SmkInitadjCPDTUDFTND	Ischemic Heart Disease	circulatory system	0.0584925	0.0131351	1.06024	8.46e-06	44211	12115	32096	0.264133
SmkInitadjCPDTUDFTND	Spondylosis and allied disorders	musculoskeletal	0.0535684	0.0120432	1.05503	8.67e-06	41944	14797	27147	0.157265
SmkInitadjCPDTUDFTND	Encounter for long-term (current) use of anticoagulants	hematopoietic	0.0694357	0.015652	1.0719	9.15e-06	44695	6299	38396	0.12699
SmkInitadjCPDTUDFTND	Congestive heart failure; nonhypertensive	circulatory system	0.0820969	0.0186739	1.08556	1.1e-05	45783	4236	41547	0.154384
SmkInitadjCPDTUDFTND	Pulmonary heart disease	circulatory system	0.0891807	0.0204386	1.09328	1.28e-05	45441	3263	42178	0.0575629
SmkInitadjCPDTUDFTND	Other mental disorder	mental disorders	-0.0471477	0.0108462	0.953947	1.38e-05	42351	19955	22396	0.0131109
SmkInitadjCPDTUDFTND	Myopia	sense organs	-0.0600402	0.0139308	0.941727	1.63e-05	44009	7838	36171	0.0323667
SmkInitadjCPDTUDFTND	Osteoarthrosis	musculoskeletal	0.0503313	0.0116884	1.05162	1.66e-05	43664	22687	20977	0.230141
SmkInitadjCPDTUDFTND	Contusion	injuries & poisonings	0.0681207	0.0158864	1.07049	1.8e-05	44445	5602	38843	0.0177182
SmkInitadjCPDTUDFTND	Coronary atherosclerosis	circulatory system	0.0580385	0.0136301	1.05976	2.06e-05	44468	10832	33636	0.271755
SmkInitadjCPDTUDFTND	Other tests	NA	-0.0613124	0.0145179	0.940529	2.41e-05	44902	37926	6976	0.0265572
SmkInitadjCPDTUDFTND	Congestive heart failure (CHF) NOS	circulatory system	0.0883078	0.0209267	1.09232	2.44e-05	45652	3260	42392	0.142986
SmkInitadjCPDTUDFTND	Intervertebral disc disorders	musculoskeletal	0.0526407	0.0125942	1.05405	2.92e-05	42717	11071	31646	0.0854061
SmkInitadjCPDTUDFTND	Spondylosis without myelopathy	musculoskeletal	0.0505378	0.0121019	1.05184	2.97e-05	41916	14490	27426	0.156411
SmkInitadjCPDTUDFTND	Osteoarthritis; localized	musculoskeletal	0.0481742	0.011575	1.04935	3.16e-05	43541	21012	22529	0.209395
SmkInitadjCPDTUDFTND	Heart failure with reduced EF [Systolic or combined heart fa	circulatory system	0.119187	0.0286422	1.12658	3.17e-05	46128	1621	44507	0.116034
SmkInitadjCPDTUDFTND	Suicidal ideation or attempt	mental disorders	0.21142	0.0508665	1.23543	3.23e-05	46237	484	45753	0.0669911
r2CU is Cragg and Uhler's/Nagelkerke pseudo r-squared

### Sheet: ST35
Supplementary Table 35. Phenome-wide association (p<0.05) results for TUD PGS in the African American BioVU sample (Bonferroni significant results highlighted in bold)
description	group	beta	SE	OR	p	type	n_total	n_cases	n_controls	bonferroni
Tobacco use disorder	mental disorders	0.179909	0.038407	1.19711	2.80942e-06	logistic	10829	1051	9778	TRUE
Early or threatened labor; hemorrhage in early pregnancy	pregnancy complications	0.191309	0.0540863	1.21083	0.000404539	logistic	11616	544	11072	FALSE
Cancer of bronchus; lung	neoplasms	0.295507	0.0896567	1.34381	0.00098079	logistic	12220	170	12050	FALSE
Acute pain	neurological	0.132146	0.0409965	1.14127	0.00126707	logistic	10772	857	9915	FALSE
Cancer within the respiratory system	neoplasms	0.285626	0.0893597	1.33059	0.00139173	logistic	12221	171	12050	FALSE
Diverticulosis and diverticulitis	digestive	0.222657	0.0733429	1.24939	0.00239873	logistic	9669	261	9408	FALSE
Diverticulosis	digestive	0.229293	0.0773516	1.25771	0.00303375	logistic	9642	234	9408	FALSE
Secondary hypothyroidism	endocrine/metabolic	-0.2689	0.0919202	0.764219	0.0034405	logistic	10969	163	10806	FALSE
Pain	neurological	0.102956	0.0353295	1.10844	0.00356654	logistic	11113	1198	9915	FALSE
Other and unspecified coagulation defects	hematopoietic	0.208585	0.0728339	1.23193	0.00418529	logistic	10627	261	10366	FALSE
Early onset of delivery	pregnancy complications	0.326961	0.115929	1.38675	0.00479715	logistic	11179	107	11072	FALSE
Nausea and vomiting	symptoms	0.0896465	0.0325333	1.09379	0.00585966	logistic	10570	1475	9095	FALSE
Anemia in neoplastic disease	hematopoietic	0.222298	0.0808446	1.24894	0.00596503	logistic	7646	216	7430	FALSE
Heart transplant/surgery	circulatory system	0.317279	0.115458	1.37339	0.00599585	logistic	10677	103	10574	FALSE
Gingival and periodontal diseases	digestive	0.293096	0.112864	1.34057	0.00940702	logistic	11172	106	11066	FALSE
Conduct disorders	mental disorders	0.228963	0.0899781	1.25729	0.0109388	logistic	11519	175	11344	FALSE
Disturbance of skin sensation	dermatologic	0.140228	0.0576023	1.15054	0.0149156	logistic	10327	419	9908	FALSE
Neoplasm of uncertain behavior	neoplasms	-0.174901	0.0729241	0.83954	0.016467	logistic	10591	251	10340	FALSE
Other specified nonpsychotic and/or transient mental disorders	mental disorders	0.155365	0.0649233	1.16808	0.0167089	logistic	10721	326	10395	FALSE
Fracture of vertebral column without mention of spinal cord injury	injuries & poisonings	0.242141	0.103237	1.27397	0.0190025	logistic	10593	128	10465	FALSE
Pain in joint	musculoskeletal	0.06593	0.0283475	1.06815	0.0200304	logistic	10395	2213	8182	FALSE
Threatened premature labor	pregnancy complications	0.193372	0.0836039	1.21333	0.0207254	logistic	11280	208	11072	FALSE
Hypothyroidism	endocrine/metabolic	-0.113807	0.0501089	0.89243	0.0231351	logistic	11370	564	10806	FALSE
Alteration of consciousness	mental disorders	0.157125	0.0696038	1.17014	0.0239821	logistic	10679	284	10395	FALSE
Abnormal weight gain	endocrine/metabolic	0.145554	0.0648056	1.15668	0.0247032	logistic	8983	338	8645	FALSE
Abnormal Papanicolaou smear of cervix and cervical HPV	genitourinary	0.1323	0.0590072	1.14145	0.024955	logistic	11049	422	10627	FALSE
Atherosclerosis	circulatory system	0.189964	0.0859737	1.20921	0.0271357	logistic	11186	191	10995	FALSE
Malaise and fatigue	symptoms	0.0587747	0.0273082	1.06054	0.0313761	logistic	10371	2350	8021	FALSE
Muscle weakness	symptoms	0.109523	0.0508951	1.11575	0.0314018	logistic	11376	526	10850	FALSE
Allergic reaction to food	injuries & poisonings	-0.215768	0.100635	0.805923	0.0320285	logistic	10202	133	10069	FALSE
Other aneurysm	circulatory system	0.22293	0.104427	1.24973	0.0327783	logistic	11118	123	10995	FALSE
Bipolar	mental disorders	0.143374	0.0686754	1.15416	0.0368244	logistic	8635	290	8345	FALSE
Excessive or frequent menstruation	genitourinary	-0.128145	0.0615154	0.879726	0.0372383	logistic	10274	380	9894	FALSE
Fluid overload	endocrine/metabolic	0.118316	0.0572242	1.1256	0.0386797	logistic	8819	460	8359	FALSE
Papanicolaou smear of cervix or vagina with atypical squamous cells	genitourinary	0.123664	0.0599788	1.13164	0.0392267	logistic	11036	409	10627	FALSE
Emphysema	respiratory	0.230981	0.112902	1.25983	0.0407712	logistic	9881	104	9777	FALSE
Attention deficit hyperactivity disorder	mental disorders	0.165689	0.0810322	1.18021	0.0408817	logistic	11568	224	11344	FALSE
Effects radiation NOS	injuries & poisonings	-0.21851	0.107173	0.803716	0.0414647	logistic	11418	115	11303	FALSE
Abnormality of organs and soft tissues of pelvis complicating pregnancy	childbirth	-0.218164	0.108238	0.803993	0.0438417	logistic	11731	123	11608	FALSE
Other disorders of bone and cartilage	musculoskeletal	-0.228997	0.115335	0.795331	0.0470896	logistic	10547	100	10447	FALSE

### Sheet: ST36
Supplementary Table 36. Phenome-wide association Bonferroni-significant (p<7.25E-05) results for TUD PGS, FTND PGS, Smoking Initiation PGS, Cigarettes Per Day PGS, TUD adjusted for TUD diagnosis, FTND adjusted for TUD diagnosis, TUD adjusted for Cigarettes Per Day+Smoking Initiation+FTND PGS, Smoking Initiation adjusted for TUD+Cigarettes Per Day+FTND PGS in the European Yale-Penn sample
trait	phenotype	description	group	beta	SE	OR	p	type	n_total	n_cases	n_controls
TUD	M_A_II	Criteria: Hyperactivity-impulsivity	ADHD	0.211429	0.041427	NA	3.45e-07	linear	5424	NA	NA
TUD	M_A	Criteria: Inattentive/Impulsive	ADHD	0.154381	0.038948	1.16694	7.38e-05	logistic	5424	1388	4036
TUD	e_DSM5_Dia	Alcohol use disorder (DSM-5)	Alcohol	0.363065	0.042459	1.43773	1.22e-17	logistic	5063	3553	1510
TUD	e_AlcoholAbuse	Alcohol Abuse	Alcohol	0.316351	0.038332	1.37211	1.55e-16	logistic	5423	3515	1908
TUD	e_AlcAb_Var2	Abuse criteria: Use in hazardous situations	Alcohol	0.28421	0.036515	1.32871	7.06e-15	logistic	5423	3175	2248
TUD	e_DSM5_SxCT	DSM-5 criterion count	Alcohol	0.49557	0.063884	NA	1.03e-14	linear	5424	NA	NA
TUD	e_AlcDependence	Alcohol Dependence (DSM-IV)	Alcohol	0.310983	0.041937	1.36477	1.21e-13	logistic	4556	2869	1687
TUD	e3a_firs	Age of first intoxication	Alcohol	-0.41864	0.057459	NA	3.7e-13	linear	4911	NA	NA
TUD	e_AlcDep_Var3	Criteria: Used more than intended	Alcohol	0.263451	0.036559	1.30141	5.75e-13	logistic	5423	3349	2074
TUD	e1a_alca	Age of first use	Alcohol	-0.41676	0.057778	NA	6.24e-13	linear	5318	NA	NA
TUD	e_AlcAb_Var4	Abuse criteria: Continued use despite social/interpersonal problems	Alcohol	0.244521	0.035851	1.27701	9.08e-12	logistic	5423	2951	2472
TUD	e31	Sought treatment	Alcohol	0.232162	0.0354	1.26132	5.45e-11	logistic	5423	2493	2930
TUD	e3_regag	Age of regular use	Alcohol	-0.41184	0.063422	NA	9.27e-11	linear	4564	NA	NA
TUD	e_AlcDep_Var1	Criteria: Tolerance	Alcohol	0.227461	0.035508	1.25541	1.49e-10	logistic	5423	2726	2697
TUD	e_AlcAb_Var1	Abuse criteria: Failure to fulfill obligations	Alcohol	0.22398	0.035197	1.25105	1.97e-10	logistic	5423	2409	3014
TUD	e_AlcDep_Var2	Criteria: Unsuccessful effort to decrease use	Alcohol	0.210952	0.03502	1.23485	1.7e-09	logistic	5423	2733	2690
TUD	e_AlcDep_Var4	Criteria: Reduction in other activties	Alcohol	0.209624	0.035215	1.23321	2.64e-09	logistic	5423	2217	3206
TUD	e_AlcDep_Var5	Criteria: Time spent obtaining/using	Alcohol	0.211345	0.035785	1.23534	3.51e-09	logistic	5423	1943	3480
TUD	e_AlcDep_Var7	Criteria: Withdrawal	Alcohol	0.203082	0.035712	1.22517	1.3e-08	logistic	5423	1993	3430
TUD	e26c	Two withdrawal symptoms occurred together	Alcohol	0.198535	0.036206	1.21961	4.17e-08	logistic	5423	1837	3586
TUD	e26_4_wddepr1	Withdrawal symptom: Depressed mood	Alcohol	0.18327	0.0366	1.20114	5.52e-07	logistic	5423	1737	3686
TUD	e5_evryd	Frequent use	Alcohol	0.182188	0.036935	1.19984	8.11e-07	logistic	5423	3457	1966
TUD	e26_3_wdanx1	Withdrawal symptom: Anxiety	Alcohol	0.184714	0.037747	1.20287	9.91e-07	logistic	5423	1547	3876
TUD	e13_blko	Blackout	Alcohol	0.16882	0.034742	1.18391	1.18e-06	logistic	5423	3016	2407
TUD	e_AlcAb_Var3	Abuse criteria: Legal problems	Alcohol	0.320263	0.067834	1.37749	2.34e-06	logistic	5423	365	5058
TUD	e_AlcDep_Var6	Criteria: Continued use despite physical/psychological problems	Alcohol	0.16114	0.035403	1.17485	5.32e-06	logistic	5423	2048	3375
TUD	e26_5_wdhrt1	Withdrawal symptom: Increased heart rate	Alcohol	0.183874	0.041308	1.20186	8.54e-06	logistic	5423	1150	4273
TUD	i_ASPD_criterion_A4	Criteria: Irritability/aggression	Anti-Social Personality Disorder	0.260307	0.035555	1.29733	2.46e-13	logistic	5409	2219	3190
TUD	i_ASPD_criterion_A1_9	Criteria: Been arrested (for any reason)	Anti-Social Personality Disorder	0.224744	0.039279	1.252	1.05e-08	logistic	5409	1367	4042
TUD	i_ASPD_criterion_A2_4	Criteria: Lied to get out of trouble	Anti-Social Personality Disorder	0.189708	0.037688	1.2089	4.81e-07	logistic	5409	1614	3795
TUD	i_ASPD_criterion_A	Criterion count	Anti-Social Personality Disorder	0.175461	0.035646	1.19179	8.55e-07	logistic	5410	2205	3205
TUD	i_ASPD_criterion_A2	Criteria: Deceitfulness	Anti-Social Personality Disorder	0.160895	0.036262	1.17456	9.12e-06	logistic	5409	1876	3533
TUD	i_ASPD_criterion_A6	Criteria: Irresponsibility	Anti-Social Personality Disorder	0.147312	0.035342	1.15871	3.07e-05	logistic	5408	1840	3568
TUD	i_ASPD_criterion_A1	Criteria: Unlawful behaviors	Anti-Social Personality Disorder	0.143146	0.034927	1.1539	4.16e-05	logistic	5410	2581	2829
TUD	f1_cocev	Ever used: Cocaine	Cocaine	0.49915	0.040363	1.64732	3.97e-35	logistic	5422	3653	1769
TUD	f_DSM5_Dia	Cocaine use disorder (DSM-5)	Cocaine	0.442512	0.037237	1.55661	1.44e-32	logistic	5306	2861	2445
TUD	f_CocAbuse	Cocaine Abuse	Cocaine	0.414157	0.036371	1.5131	4.86e-30	logistic	5422	2815	2607
TUD	f_Coc_Var2	Abuse criteria: Use in hazardous situations	Cocaine	0.412593	0.036292	1.51073	5.99e-30	logistic	5422	2766	2656
TUD	f1d_cocw	Regularly use	Cocaine	0.415228	0.036685	1.51472	1.06e-29	logistic	5422	2958	2464
TUD	f_CocDependence	Cocaine Dependence (DSM-IV)	Cocaine	0.422864	0.037545	1.52633	2e-29	logistic	5145	2644	2501
TUD	f_DSM5_SxCT	DSM-5 criterion count	Cocaine	0.784304	0.072821	NA	8.87e-27	linear	5424	NA	NA
TUD	f_CocDepBox4	Criteria: Used more than intended	Cocaine	0.382222	0.035809	1.46554	1.35e-26	logistic	5422	2530	2892
TUD	f_CocDepBox2	Criteria: Continued use despite physical/psychological problems	Cocaine	0.37908	0.035892	1.46094	4.48e-26	logistic	5422	2610	2812
TUD	f3_cocda	Frequent use	Cocaine	0.367774	0.035921	1.44451	1.33e-24	logistic	5422	2531	2891
TUD	f_CocDepBox3	Criteria: Unsuccessful effort to decrease use	Cocaine	0.360994	0.035873	1.43476	8.05e-24	logistic	5422	2549	2873
TUD	f_Coc_Var4	Abuse criteria: Continued use despite social/interpersonal problems	Cocaine	0.347759	0.035808	1.41589	2.68e-22	logistic	5422	2426	2996
TUD	f24	Sought treatment	Cocaine	0.33643	0.036042	1.39994	1.02e-20	logistic	5422	2095	3327
TUD	f_CocDepBox7	Criteria: Reduction in other activties	Cocaine	0.321306	0.035807	1.37893	2.88e-19	logistic	5422	2140	3282
TUD	f_CocDepBox1	Criteria: Time spent obtaining/using	Cocaine	0.315781	0.035654	1.37133	8.23e-19	logistic	5422	2301	3121
TUD	f_CocDepBox5	Criteria: Tolerance	Cocaine	0.317881	0.036213	1.37421	1.66e-18	logistic	5422	2000	3422
TUD	f_CocDepBox6	Criteria: Withdrawal	Cocaine	0.308686	0.035706	1.36163	5.37e-18	logistic	5422	2197	3225
TUD	f12c	Two withdrawal symptoms occurred together	Cocaine	0.305584	0.035837	1.35742	1.5e-17	logistic	5422	2102	3320
TUD	f5_cocde	Craving	Cocaine	0.299354	0.035727	1.34899	5.34e-17	logistic	5422	2137	3285
TUD	f12	Withdrawal symptom: Sum	Cocaine	0.401653	0.04907	NA	3.36e-16	linear	5424	NA	NA
TUD	f12_1_st	Withdrawal symptom: Depressed mood	Cocaine	0.292266	0.037166	1.33946	3.73e-15	logistic	5422	1707	3715
TUD	f_Coc_Var1	Abuse criteria: Failure to fulfill obligations	Cocaine	0.27637	0.036181	1.31834	2.2e-14	logistic	5422	1917	3505
TUD	f12_3_st	Withdrawal symptom: Sleepy	Cocaine	0.272569	0.036521	1.31333	8.43e-14	logistic	5422	1843	3579
TUD	f12g_pro	Withdrawal symptom: Intefere with functioining	Cocaine	0.269709	0.036486	1.30958	1.44e-13	logistic	5422	1852	3570
TUD	f12_6_st	Withdrawal symptom: Craving	Cocaine	0.250539	0.036158	1.28472	4.24e-12	logistic	5422	1927	3495
TUD	f12_2_st	Withdrawal symptom: Restlessness	Cocaine	0.255616	0.037003	1.29126	4.92e-12	logistic	5422	1728	3694
TUD	f12_4_st	Withdrawal symptom: Insomnia	Cocaine	0.259084	0.03806	1.29574	9.94e-12	logistic	5422	1549	3873
TUD	f12_8_st	Withdrawal symptom: Increased appetite	Cocaine	0.26643	0.040226	1.3053	3.51e-11	logistic	5422	1279	4143
TUD	f12_7_st	Withdrawal symptom: Slowed down	Cocaine	0.247455	0.041359	1.28076	2.19e-09	logistic	5422	1169	4253
TUD	f12_5_st	Withdrawal symptom: Oversleeping	Cocaine	0.211515	0.038894	1.23555	5.38e-08	logistic	5422	1402	4020
TUD	f_Coc_Var3	Abuse criteria: Legal problems	Cocaine	0.290922	0.062393	1.33766	3.12e-06	logistic	5422	438	4984
TUD	i_CD_criterion_B15	Criteria: Truancy	Conduct Disorder	0.308051	0.052097	1.36077	3.36e-09	logistic	5409	655	4754
TUD	i_CD_criterion_B13	Criteria: Staying out at night	Conduct Disorder	0.229932	0.056652	1.25852	4.94e-05	logistic	5409	543	4866
TUD	a_edu_attained	Education	Demographics	-0.15563	0.012568	NA	9.49e-35	linear	5421	NA	NA
TUD	a17b_hhi	Household income	Demographics	-0.33561	0.0365	NA	5.26e-20	linear	5369	NA	NA
TUD	a14c_chi	Number of children	Demographics	0.128792	0.021108	NA	1.12e-09	linear	5424	NA	NA
TUD	a17_jobn	Employed	Demographics	-0.20777	0.040135	0.812391	2.26e-07	logistic	3865	2184	1681
TUD	a9_mstat_divorced	Divorced	Demographics	0.204032	0.043763	1.22634	3.13e-06	logistic	5424	1061	4363
TUD	a9_mstat_married	Ever married	Demographics	-0.19696	0.042996	0.821224	4.63e-06	logistic	5424	1134	4290
TUD	j_boxg	Criteria: Worthlessness/excessive guilt	Depression	0.232636	0.03407	1.26192	8.6e-12	logistic	5404	2539	2865
TUD	j_box_count	Criterion count	Depression	0.364258	0.058934	NA	6.84e-10	linear	5424	NA	NA
TUD	j_boxh	Criteria: Difficulty concentrating	Depression	0.197546	0.033705	1.21841	4.6e-09	logistic	5404	2678	2726
TUD	j_boxc	Criteria: Change in appetite/weight	Depression	0.190561	0.033964	1.20993	2.01e-08	logistic	5404	2532	2872
TUD	j_boxa	Criteria: Depressed mood	Depression	0.17874	0.03392	1.19571	1.37e-07	logistic	5404	2981	2423
TUD	j1	Ever depressed	Depression	0.176824	0.03435	1.19342	2.64e-07	logistic	5404	3244	2160
TUD	j_boxb	Criteria: Loss of interest	Depression	0.170101	0.033629	1.18542	4.23e-07	logistic	5404	2751	2653
TUD	j_boxe	Criteria: Psychomotor agitation/retardation	Depression	0.178994	0.035792	1.19601	5.7e-07	logistic	5404	1826	3578
TUD	j33_mse_	Trouble functioning	Depression	0.164462	0.03448	1.17876	1.84e-06	logistic	5404	2132	3272
TUD	j_boxd	Criteria: Insomnia/hypersomnia	Depression	0.160712	0.033771	1.17435	1.95e-06	logistic	5404	2801	2603
TUD	j_boxf	Criteria: Fatigue	Depression	0.144131	0.033688	1.15504	1.88e-05	logistic	5404	2650	2754
TUD	z6_smkrs	Household members cigarette smokers	Environment	0.372984	0.039228	1.45206	1.94e-21	logistic	5101	3616	1485
TUD	z5_hmttt	Frequent drug/alcohol use in household	Environment	0.261425	0.036198	1.29878	5.12e-13	logistic	5111	1944	3167
TUD	z5_subst	Aware of household members using drugs and alcohol	Environment	0.227245	0.035019	1.25514	8.63e-11	logistic	5110	2518	2592
TUD	z_child_adver	Childhood Adversity	Environment	0.241459	0.040155	1.2731	1.82e-09	logistic	5111	1334	3777
TUD	z_1_parents	Caregiver: Parent	Environment	-0.30585	0.053985	0.7365	1.47e-08	logistic	5265	4673	592
TUD	z_lt	Lifetime Trauma Assessment	Environment	0.187822	0.034577	1.20662	5.57e-08	logistic	5399	3385	2014
TUD	z_1_a4	Number of caregivers	Environment	0.090505	0.019992	NA	6.12e-06	linear	5085	NA	NA
TUD	z3_witne	Witness/experience violent crime before age 13	Environment	0.245578	0.055225	1.27836	8.71e-06	logistic	5109	604	4505
TUD	z_1_relatives	Caregiver: Other relative	Environment	0.299336	0.072061	1.34896	3.27e-05	logistic	5265	312	4953
TUD	h2a_mjwk	Regularly use	Marijuana	0.34815	0.037404	1.41644	1.3e-20	logistic	5414	3181	2233
TUD	h_mj_DSM5_Dia	Marijuana use disorder (DSM-5)	Marijuana	0.282791	0.038424	1.32683	1.84e-13	logistic	5007	2336	2671
TUD	h1_mj	Ever used: Marijuana	Marijuana	0.324929	0.046147	1.38393	1.91e-12	logistic	5414	4429	985
TUD	h1a_mjn	Number of times used	Marijuana	4.44023	0.686843	NA	1.13e-10	linear	4196	NA	NA
TUD	h_mjAbuse	Marijuana Abuse	Marijuana	0.215551	0.036665	1.24055	4.13e-09	logistic	5415	2197	3218
TUD	h_mj_Var2	Abuse criteria: Use in hazardous situations	Marijuana	0.221886	0.038012	1.24843	5.31e-09	logistic	5415	1729	3686
TUD	h2b_mjpm	Days of use per month	Marijuana	1.06311	0.191169	NA	2.88e-08	linear	3487	NA	NA
TUD	h1b_mjag	Age of first use	Marijuana	-0.32538	0.059217	NA	4.14e-08	linear	4380	NA	NA
TUD	h_mjDependence	Marijuana Dependence (DSM-IV)	Marijuana	0.226867	0.041903	1.25466	6.16e-08	logistic	4479	1580	2899
TUD	h_mj_DepBox1	Criteria: Time spent obtaining/using	Marijuana	0.183258	0.038146	1.20112	1.55e-06	logistic	5414	1618	3796
TUD	h_mj_DepBox5	Criteria: Used more than intended	Marijuana	0.182023	0.039581	1.19964	4.25e-06	logistic	5414	1422	3992
TUD	h_mj_DSM5_SxCT	DSM-5 criterion count	Marijuana	0.224866	0.050142	NA	7.46e-06	linear	5424	NA	NA
TUD	h_mj_DepBox3	Criteria: Tolerance	Marijuana	0.16424	0.039865	1.1785	3.79e-05	logistic	5414	1430	3984
TUD	b1_healt	Health rating	Medical	0.158085	0.016921	NA	1.34e-20	linear	5423	NA	NA
TUD	b7j_cany	Years: Cannabis	Medical	0.773036	0.119039	NA	9.11e-11	linear	5410	NA	NA
TUD	b10_outp	Ever received outpatient psychiatric treatment	Medical	0.243489	0.038333	1.27569	2.13e-10	logistic	5422	3964	1458
TUD	b7c_hery	Years: Heroin	Medical	0.4975	0.078816	NA	2.97e-10	linear	5410	NA	NA
TUD	b7h_cocy	Years: Cocaine	Medical	0.594135	0.098616	NA	1.81e-09	linear	5402	NA	NA
TUD	b9_inpn	Number of inpatient psychiatric treatment times	Medical	0.621982	0.103523	NA	2e-09	linear	5355	NA	NA
TUD	b7b_drn1	Years: Alcohol to intoxication	Medical	0.777479	0.132019	NA	4.12e-09	linear	5392	NA	NA
TUD	b3_9_liv	Liver disease	Medical	0.26586	0.047075	1.30455	1.63e-08	logistic	5423	834	4589
TUD	b_No_MedicalProbs	Number of medical problems	Medical	0.114389	0.02483	NA	4.18e-06	linear	5423	NA	NA
TUD	b7e_opi1	Years: Opiates	Medical	0.240223	0.054153	NA	9.35e-06	linear	5414	NA	NA
TUD	b_Antidepressants	Ever used: Antidepressants	Medical	0.152935	0.03479	1.16525	1.1e-05	logistic	5424	2000	3424
TUD	b4b_ernu	Number of emergency room visits	Medical	0.654358	0.152977	NA	1.92e-05	linear	5372	NA	NA
TUD	b7g_sedy	Years: Sedatives	Medical	0.149321	0.03736	NA	6.5e-05	linear	5412	NA	NA
TUD	g1_opiev	Ever used: Opiates	Opiate	0.477072	0.038098	1.61135	5.65e-36	logistic	5422	3076	2346
TUD	g1d_opiu	Regularly use	Opiate	0.434547	0.036997	1.54426	7.44e-32	logistic	5422	2405	3017
TUD	g_DSM5_Dia	Opiate use disorder (DSM-5)	Opiate	0.437528	0.037407	1.54887	1.33e-31	logistic	5340	2350	2990
TUD	g3_opidl	Frequent use	Opiate	0.429659	0.037045	1.53673	4.21e-31	logistic	5422	2290	3132
TUD	g_OPDependence	Opiate Dependence (DSM-IV)	Opiate	0.432639	0.037821	1.54132	2.67e-30	logistic	5257	2234	3023
TUD	g22	Sought treatment	Opiate	0.411526	0.037245	1.50912	2.22e-28	logistic	5422	2021	3401
TUD	g_DSM5_SxCT	DSM-5 criterion count	Opiate	0.823587	0.07489	NA	7.74e-28	linear	5424	NA	NA
TUD	g_OPAbuse	Opiate Abuse	Opiate	0.402533	0.036873	1.49561	9.58e-28	logistic	5422	2244	3178
TUD	g_OpDepBox5	Criteria: Tolerance	Opiate	0.404295	0.037034	1.49825	9.59e-28	logistic	5422	2107	3315
TUD	g_OpDepBox6	Criteria: Withdrawal	Opiate	0.399657	0.036912	1.49131	2.55e-27	logistic	5422	2197	3225
TUD	g11_11_g	Withdrawal symptom: Stomach ache	Opiate	0.397573	0.037496	1.48821	2.88e-26	logistic	5422	1942	3480
TUD	g_OpDepBox1	Criteria: Time spent obtaining/using	Opiate	0.392702	0.037044	1.48098	2.95e-26	logistic	5422	2083	3339
TUD	g_OpDepBox3	Criteria: Unsuccessful effort to decrease use	Opiate	0.388782	0.036935	1.47518	6.56e-26	logistic	5422	2164	3258
TUD	g_OpDepBox2	Criteria: Continued use despite physical/psychological problems	Opiate	0.387542	0.036889	1.47335	8.15e-26	logistic	5422	2134	3288
TUD	g11	Withdrawal symptom: Sum	Opiate	1.01792	0.097367	NA	2.43e-25	linear	5424	NA	NA
TUD	g11_13_s	Withdrawal symptom: Nose running	Opiate	0.385764	0.037272	1.47074	4.18e-25	logistic	5422	1986	3436
TUD	g_OpDepBox7	Criteria: Reduction in other activties	Opiate	0.383544	0.037469	1.46748	1.36e-24	logistic	5422	1899	3523
TUD	g11_5_st	Withdrawal symptom: Sweating	Opiate	0.382244	0.037427	1.46557	1.73e-24	logistic	5422	1902	3520
TUD	g_OpDepBox4	Criteria: Used more than intended	Opiate	0.377047	0.03693	1.45797	1.79e-24	logistic	5422	2072	3350
TUD	g11b	Two withdrawal symptoms occurred together	Opiate	0.37923	0.037192	1.46116	2.06e-24	logistic	5422	2019	3403
TUD	g11g_pro	Withdrawal symptom: Intefere with functioining	Opiate	0.377948	0.037085	1.45929	2.17e-24	logistic	5422	2003	3419
TUD	g11_9_mu	Withdrawal symptom: Craving	Opiate	0.378807	0.037305	1.46054	3.17e-24	logistic	5422	1973	3449
TUD	g11_3_st	Withdrawal symptom: Chills	Opiate	0.374144	0.037023	1.45375	5.21e-24	logistic	5422	2058	3364
TUD	g11_7_no	Withdrawal symptom: Nausea	Opiate	0.375785	0.037421	1.45613	9.95e-24	logistic	5422	1888	3534
TUD	g11_2_tr	Withdrawal symptom: Pupil dilation	Opiate	0.371628	0.037107	1.45009	1.31e-23	logistic	5422	2015	3407
TUD	g5_opide	Craving	Opiate	0.368995	0.03699	1.44628	1.95e-23	logistic	5422	2004	3418
TUD	g_OP_Var4	Abuse criteria: Continued use despite social/interpersonal problems	Opiate	0.363171	0.037081	1.43788	1.19e-22	logistic	5422	2019	3403
TUD	g11_15_n	Withdrawal symptom: Muscle pain	Opiate	0.370221	0.037839	1.44806	1.32e-22	logistic	5422	1736	3686
TUD	g7_6_opi	Symptom of use: Decreased social contact	Opiate	0.358838	0.037133	1.43166	4.3e-22	logistic	5422	1937	3485
TUD	g11_8_ya	Withdrawal symptom: Insomnia	Opiate	0.356849	0.037444	1.42882	1.57e-21	logistic	5422	1890	3532
TUD	g11_4_di	Withdrawal symptom: Increased heart rate	Opiate	0.343623	0.037788	1.41005	9.59e-20	logistic	5422	1735	3687
TUD	g_OP_Var2	Abuse criteria: Use in hazardous situations	Opiate	0.337592	0.037468	1.40157	2.06e-19	logistic	5422	1845	3577
TUD	g11_10_p	Withdrawal symptom: Diarrhea	Opiate	0.343775	0.038775	1.41026	7.58e-19	logistic	5422	1548	3874
TUD	g7_1_opi	Symptom of use: Depression	Opiate	0.328533	0.037605	1.38893	2.41e-18	logistic	5422	1774	3648
TUD	g7	Symptom of use: Number of these problems	Opiate	0.233563	0.026739	NA	3.21e-18	linear	5424	NA	NA
TUD	g_OP_Var1	Abuse criteria: Failure to fulfill obligations	Opiate	0.325593	0.037616	1.38485	4.9e-18	logistic	5422	1772	3650
TUD	g11_1_fl	Withdrawal symptom: Depressed mood	Opiate	0.318022	0.037244	1.37441	1.36e-17	logistic	5422	1830	3592
TUD	g11_6_ey	Withdrawal symptom: Fever	Opiate	0.323749	0.038335	1.3823	3.04e-17	logistic	5422	1629	3793
TUD	g11_14_f	Withdrawal symptom: Yawning	Opiate	0.340625	0.041266	1.40583	1.53e-16	logistic	5422	1265	4157
TUD	g7_2_opi	Symptom of use: Trouble concentrating	Opiate	0.306576	0.03814	1.35876	9.12e-16	logistic	5422	1624	3798
TUD	g11_12_h	Withdrawal symptom: Eyes running	Opiate	0.312343	0.040855	1.36662	2.09e-14	logistic	5422	1261	4161
TUD	g_OP_Var3	Abuse criteria: Legal problems	Opiate	0.344571	0.060383	1.41138	1.15e-08	logistic	5422	474	4948
TUD	g7_3_opi	Symptom of use: Paranoia	Opiate	0.277778	0.062248	1.32019	8.1e-06	logistic	5422	435	4987
TUD	g7_5_opi	Symptom of use: Nervousness	Opiate	0.228596	0.053426	1.25683	1.88e-05	logistic	5422	609	4813
TUD	h1_hal	Ever used: Hallucinogens	Other drug	0.222269	0.035754	1.24891	5.08e-10	logistic	5414	2343	3071
TUD	h1_com	Ever used: Combination	Other drug	0.247761	0.041497	1.28115	2.36e-09	logistic	5414	1193	4221
TUD	h2a_othw	Regularly use	Other drug	0.204366	0.040698	1.22675	5.13e-07	logistic	5414	1262	4152
TUD	h_ot_DSM5_Dia	Other drug use disorder (DSM-5)	Other drug	0.206708	0.043472	1.22962	1.98e-06	logistic	5206	1080	4126
TUD	h_ot_DepBox7	Criteria: Continued use despite physical/psychological problems	Other drug	0.202966	0.047139	1.22503	1.66e-05	logistic	5415	831	4584
TUD	h_otAbuse	Other drug Abuse	Other drug	0.192627	0.044953	1.21243	1.83e-05	logistic	5415	957	4458
TUD	h1d_otha	Ever injected	Other drug	0.168972	0.040085	1.18409	2.49e-05	logistic	5415	1482	3933
TUD	h1_oth	Ever used: Other drugs	Other drug	0.168385	0.03997	1.18339	2.52e-05	logistic	5414	1533	3881
TUD	h10a_121	Withdrawal symptom: Stomach ache	Other drug	0.267607	0.066741	1.30683	6.08e-05	logistic	5414	377	5037
TUD	h_ot_Var1	Abuse criteria: Failure to fulfill obligations	Other drug	0.222079	0.056311	1.24867	8.02e-05	logistic	5414	544	4870
TUD	o_CritCt	Criterion count	PTSD	0.187789	0.03374	NA	2.74e-08	linear	5401	NA	NA
TUD	o_CritD	Criteria: Increased arousal	PTSD	0.23118	0.044074	1.26009	1.56e-07	logistic	5400	975	4425
TUD	o_CritB	Criteria: Reexperiencing	PTSD	0.193229	0.037908	1.21316	3.45e-07	logistic	5400	1463	3937
TUD	o_diago	Post Traumatic Stress Disorder	PTSD	0.257577	0.052492	1.29379	9.25e-07	logistic	3413	715	2698
TUD	o_treatment	Sought treatment	PTSD	0.269997	0.05705	1.30996	2.22e-06	logistic	5400	518	4882
TUD	o_CritC	Criteria: Avoidance	PTSD	0.183477	0.038882	1.20139	2.37e-06	logistic	5400	1353	4047
TUD	o_CritA	Criteria: Exposure to traumatic event	PTSD	0.156799	0.033505	1.16976	2.87e-06	logistic	5401	2634	2767
TUD	o_CritF	Criteria: Significant distress	PTSD	0.215416	0.048105	1.24038	7.53e-06	logistic	5400	779	4621
TUD	o_CritE	Criteria: Duration	PTSD	0.18849	0.047735	1.20742	7.86e-05	logistic	5400	791	4609
TUD	h1_sed	Ever used: Sedatives	Sedatives	0.269727	0.035699	1.30961	4.17e-14	logistic	5414	2211	3203
TUD	h1d_sedi	Ever injected	Sedatives	0.255009	0.035808	1.29047	1.07e-12	logistic	5415	2074	3341
TUD	h2a_sedw	Regularly use	Sedatives	0.208692	0.042892	1.23206	1.14e-06	logistic	5414	1035	4379
TUD	h_se_DSM5_Dia	Sedatives use disorder (DSM-5)	Sedatives	0.236292	0.048684	1.26654	1.21e-06	logistic	5213	762	4451
TUD	h_se_DepBox5	Criteria: Used more than intended	Sedatives	0.260922	0.055798	1.29813	2.92e-06	logistic	5414	542	4872
TUD	h_se_DSM5_SxCT	DSM-5 criterion count	Sedatives	0.179477	0.040557	NA	9.82e-06	linear	5424	NA	NA
TUD	h_se_DepBox1	Criteria: Time spent obtaining/using	Sedatives	0.273963	0.06263	1.31517	1.22e-05	logistic	5414	415	4999
TUD	h_seDependence	Sedative Dependence (DSM-IV)	Sedatives	0.229572	0.054994	1.25806	2.99e-05	logistic	5088	565	4523
TUD	h10d_sed	Withdrawal symptom: Intefere with functioining	Sedatives	0.260961	0.063156	1.29818	3.6e-05	logistic	5414	406	5008
TUD	h10b_sed	Two withdrawal symptoms occurred together	Sedatives	0.235388	0.057594	1.2654	4.37e-05	logistic	5414	498	4916
TUD	h10a_1_1	Withdrawal symptom: Depressed mood	Sedatives	0.25165	0.062786	1.28615	6.12e-05	logistic	5414	413	5001
TUD	h_se_DepBox3	Criteria: Tolerance	Sedatives	0.224094	0.056161	1.25119	6.6e-05	logistic	5414	536	4878
TUD	h_se_DepBox6	Criteria: Withdrawal	Sedatives	0.223162	0.056091	1.25002	6.93e-05	logistic	5415	530	4885
TUD	h_se_Var1	Abuse criteria: Failure to fulfill obligations	Sedatives	0.259141	0.065192	1.29582	7.04e-05	logistic	5414	382	5032
TUD	h1_stim	Ever used: Stimulants	Stimulants	0.163715	0.036727	1.17788	8.29e-06	logistic	5414	1701	3713
TUD	h1d_stim	Ever injected	Stimulants	0.163972	0.036799	1.17818	8.35e-06	logistic	5414	1683	3731
TUD	n2_suict	Suicide attempt	Suicide	0.236664	0.052099	1.26702	5.56e-06	logistic	5398	633	4765
TUD	n7_wantd	High suicidal intent	Suicide	0.253861	0.062929	1.28899	5.48e-05	logistic	5398	417	4981
TUD	n8_think	Suicidal intent	Suicide	0.246826	0.061725	1.27996	6.37e-05	logistic	5398	429	4969
TUD	d_FTND	Fagerström Test for Nicotine Dependence	Tobacco	0.734655	0.04404	NA	5.83e-61	linear	5424	NA	NA
TUD	d_TobDep	Tobacco Dependence (DSM-IV)	Tobacco	0.605325	0.041069	1.83185	3.61e-49	logistic	4903	3054	1849
TUD	d3_cig10	>100 cigarettes lifetime	Tobacco	0.558883	0.039892	1.74872	1.36e-44	logistic	5420	3719	1701
TUD	d4e_pack	Frequent use	Tobacco	0.499351	0.036155	1.64765	2.18e-43	logistic	5423	2761	2662
TUD	d_TobDep_Box3	Criteria: Used more than intended	Tobacco	0.469914	0.03622	1.59986	1.72e-38	logistic	5423	2898	2525
TUD	d_TobDep_Box4	Criteria: Unsuccessful effort to decrease use	Tobacco	0.440024	0.036385	1.55275	1.14e-33	logistic	5423	3137	2286
TUD	d_TobDep_Box1	Criteria: Time spent obtaining/using	Tobacco	0.427555	0.037011	1.5335	7.19e-31	logistic	5423	1870	3553
TUD	d16_1_irrsx	Withdrawal symptom: Irritablility	Tobacco	0.406677	0.03536	1.50182	1.3e-30	logistic	5423	2609	2814
TUD	d_TobDep_Box5	Criteria: Withdrawal	Tobacco	0.379825	0.035356	1.46203	6.4e-27	logistic	5423	2450	2973
TUD	d_TobDep_Box6	Criteria: Continued use despite problems	Tobacco	0.374459	0.03564	1.4542	8.05e-26	logistic	5423	2073	3350
TUD	d16_3_rstsx	Withdrawal symptom: Restlessness	Tobacco	0.358021	0.034999	1.4305	1.46e-24	logistic	5423	2394	3029
TUD	d_TobDep_Box7	Criteria: Tolerance	Tobacco	0.355401	0.035491	1.42675	1.33e-23	logistic	5423	2350	3073
TUD	d16_7_descigsx	Withdrawal symptom: Craving	Tobacco	0.335235	0.036781	1.39827	7.91e-20	logistic	5423	1751	3672
TUD	d16_2_nervsx	Withdrawal symptom: Anxiety	Tobacco	0.317296	0.035092	1.37341	1.54e-19	logistic	5423	2212	3211
TUD	d16_a	Four withdrawal symptoms occurred together	Tobacco	0.321978	0.035682	1.37986	1.82e-19	logistic	5423	2042	3381
TUD	d16_8_appsx	Withdrawal symptom: Increased appetite	Tobacco	0.282284	0.035247	1.32616	1.16e-15	logistic	5423	2016	3407
TUD	d15	Sought treatment	Tobacco	0.283849	0.036382	1.32823	6.1e-15	logistic	5423	1704	3719
TUD	d16_4_concnsx	Withdrawal symptom: Difficulty concentrating	Tobacco	0.280318	0.036466	1.32355	1.5e-14	logistic	5423	1742	3681
TUD	d18_hprob	Symptom of use: Health problems	Tobacco	0.285536	0.040105	1.33048	1.08e-12	logistic	5423	1251	4172
TUD	d1a_tob	Ever used: tobacco	Tobacco	0.369257	0.056697	1.44666	7.38e-11	logistic	5423	4887	536
TUD	d16_6_deprsx	Withdrawal symptom: Depressed mood	Tobacco	0.255928	0.040875	1.29166	3.82e-10	logistic	5423	1197	4226
TUD	d16_9_slpsx	Withdrawal symptom: Insomnia	Tobacco	0.23888	0.039722	1.26983	1.81e-09	logistic	5423	1310	4113
TUD	d1d_toba	Age of first use	Tobacco	-0.49947	0.084955	NA	4.4e-09	linear	4886	NA	NA
TUD	d_TobDep_Box2	Criteria: Reduction in other activties	Tobacco	0.317997	0.05586	1.37437	1.25e-08	logistic	5423	544	4879
FTND	d_FTND	Fagerström Test for Nicotine Dependence	Tobacco	0.512565	0.03718	NA	1.61e-42	linear	5424	NA	NA
FTND	d5_smkwo_cate	Smoke after waking: categorical	Tobacco	-0.18937	0.016671	NA	1.78e-29	linear	4256	NA	NA
FTND	d_TobDep_Box1	Criteria: Time spent obtaining/using	Tobacco	0.318632	0.030681	1.37525	2.89e-25	logistic	5423	1870	3553
FTND	d4e_pack	Frequent use	Tobacco	0.285646	0.029437	1.33062	2.91e-22	logistic	5423	2761	2662
FTND	d_TobDep_Box5	Criteria: Withdrawal	Tobacco	0.23755	0.029129	1.26814	3.49e-16	logistic	5423	2450	2973
FTND	d16_7_descigsx	Withdrawal symptom: Craving	Tobacco	0.231563	0.030449	1.26057	2.85e-14	logistic	5423	1751	3672
FTND	d_TobDep_Box3	Criteria: Used more than intended	Tobacco	0.219643	0.02932	1.24563	6.82e-14	logistic	5423	2898	2525
FTND	d_TobDep_Box7	Criteria: Tolerance	Tobacco	0.216848	0.029248	1.24216	1.22e-13	logistic	5423	2350	3073
FTND	d16_2_nervsx	Withdrawal symptom: Anxiety	Tobacco	0.213337	0.02907	1.2378	2.16e-13	logistic	5423	2212	3211
FTND	d16_1_irrsx	Withdrawal symptom: Irritablility	Tobacco	0.211054	0.028892	1.23498	2.77e-13	logistic	5423	2609	2814
FTND	d5_smkwo_conti	Smoke after waking	Tobacco	-7.33477	1.00078	NA	2.82e-13	linear	3803	NA	NA
FTND	d16_3_rstsx	Withdrawal symptom: Restlessness	Tobacco	0.209162	0.028824	1.23264	3.97e-13	logistic	5423	2394	3029
FTND	d16_4_concnsx	Withdrawal symptom: Difficulty concentrating	Tobacco	0.219706	0.030375	1.24571	4.72e-13	logistic	5423	1742	3681
FTND	d_TobDep_Box6	Criteria: Continued use despite problems	Tobacco	0.207754	0.029227	1.23091	1.17e-12	logistic	5423	2073	3350
FTND	d16_a	Four withdrawal symptoms occurred together	Tobacco	0.209669	0.029503	1.23327	1.19e-12	logistic	5423	2042	3381
FTND	d15	Sought treatment	Tobacco	0.209778	0.030275	1.23341	4.23e-12	logistic	5423	1704	3719
FTND	d_TobDep	Tobacco Dependence (DSM-IV)	Tobacco	0.216596	0.032879	1.24184	4.47e-11	logistic	4903	3054	1849
FTND	a_edu_attained	Education	Demographics	-0.0654	0.010635	NA	8.33e-10	linear	5421	NA	NA
FTND	d16_6_deprsx	Withdrawal symptom: Depressed mood	Tobacco	0.206646	0.034041	1.22955	1.27e-09	logistic	5423	1197	4226
FTND	d_TobDep_Box2	Criteria: Reduction in other activties	Tobacco	0.264331	0.046527	1.30256	1.34e-08	logistic	5423	544	4879
FTND	b1_healt	Health rating	Medical	0.080837	0.014245	NA	1.46e-08	linear	5423	NA	NA
FTND	d16_9_slpsx	Withdrawal symptom: Insomnia	Tobacco	0.183487	0.032987	1.2014	2.66e-08	logistic	5423	1310	4113
FTND	M_A_II	Criteria: Hyperactivity-impulsivity	ADHD	0.174473	0.034704	NA	5.13e-07	linear	5424	NA	NA
FTND	d18_hprob	Symptom of use: Health problems	Tobacco	0.165884	0.033069	1.18044	5.27e-07	logistic	5423	1251	4172
FTND	e26c	Two withdrawal symptoms occurred together	Alcohol	0.149641	0.030113	1.16142	6.72e-07	logistic	5423	1837	3586
FTND	d_TobDep_Box4	Criteria: Unsuccessful effort to decrease use	Tobacco	0.142789	0.02938	1.15349	1.17e-06	logistic	5423	3137	2286
FTND	M_A_I	Criteria: Inattention	ADHD	0.196086	0.040748	NA	1.53e-06	linear	5424	NA	NA
FTND	e26_2_wdinsom1	Withdrawal symptom: Insomnia	Alcohol	0.158695	0.033148	1.17198	1.69e-06	logistic	5423	1269	4154
FTND	e31	Sought treatment	Alcohol	0.140647	0.029426	1.15102	1.76e-06	logistic	5423	2493	2930
FTND	d16_8_appsx	Withdrawal symptom: Increased appetite	Tobacco	0.13672	0.029046	1.14651	2.51e-06	logistic	5423	2016	3407
FTND	e26_4_wddepr1	Withdrawal symptom: Depressed mood	Alcohol	0.143175	0.030424	1.15393	2.53e-06	logistic	5423	1737	3686
FTND	p2_count	Symptom: Sum of physical reactions	Anxiety	0.136792	0.029283	NA	3.07e-06	linear	5399	NA	NA
FTND	p2_18_an	Symptom: Irritability	Anxiety	0.3987	0.08564	1.48989	3.23e-06	logistic	5399	145	5254
FTND	z6_smkrs	Household members cigarette smokers	Environment	0.151139	0.032639	1.16316	3.65e-06	logistic	5101	3616	1485
FTND	i_CD_criterion_B15	Criteria: Truancy	Conduct Disorder	0.198563	0.043106	1.21965	4.1e-06	logistic	5409	655	4754
FTND	d1d_toba	Age of first use	Tobacco	-0.32255	0.070001	NA	4.17e-06	linear	4886	NA	NA
FTND	h10a_4_o	Withdrawal symptom: Insomnia	Other drug	0.230665	0.050376	1.25944	4.67e-06	logistic	5414	474	4940
FTND	h10a_2_o	Withdrawal symptom: Restlessness	Other drug	0.227481	0.049732	1.25543	4.78e-06	logistic	5414	484	4930
FTND	g11_8_ya	Withdrawal symptom: Insomnia	Opiate	0.139151	0.030465	1.1493	4.93e-06	logistic	5422	1890	3532
FTND	g11_11_g	Withdrawal symptom: Stomach ache	Opiate	0.138281	0.030315	1.1483	5.08e-06	logistic	5422	1942	3480
FTND	e_DSM5_SxCT	DSM-5 criterion count	Alcohol	0.245016	0.053707	NA	5.18e-06	linear	5424	NA	NA
FTND	i_ASPD_criterion_A2	Criteria: Deceitfulness	Anti-Social Personality Disorder	0.135583	0.030169	1.14521	6.99e-06	logistic	5409	1876	3533
FTND	i_CD_criterion_B13	Criteria: Staying out at night	Conduct Disorder	0.211012	0.047033	1.23493	7.24e-06	logistic	5409	543	4866
FTND	e26_3_wdanx1	Withdrawal symptom: Anxiety	Alcohol	0.140569	0.031352	1.15093	7.34e-06	logistic	5423	1547	3876
FTND	b9_inpn	Number of inpatient psychiatric treatment times	Medical	0.387954	0.086774	NA	7.95e-06	linear	5355	NA	NA
FTND	p2_3_anx	Symptom: Restlessness	Anxiety	0.390021	0.087327	1.47701	7.96e-06	logistic	5399	140	5259
FTND	e26_8_wdache1	Withdrawal symptom: Headaches	Alcohol	0.15575	0.034902	1.16853	8.1e-06	logistic	5423	1082	4341
FTND	i_CD_criterion_A	Criteria: Persistant pattern of behavior	Conduct Disorder	0.173667	0.038965	1.18966	8.31e-06	logistic	5408	864	4544
FTND	b_Anxiolytics	Ever used: Anxiolytics	Medical	0.170604	0.038653	1.18602	1.02e-05	logistic	5424	824	4600
FTND	h1b_mjag	Age of first use	Marijuana	-0.21444	0.048725	NA	1.1e-05	linear	4380	NA	NA
FTND	e26_6_wdnaus1	Withdrawal symptom: Nausea	Alcohol	0.163999	0.037501	1.17821	1.22e-05	logistic	5423	891	4532
FTND	p_criterion_count	Criterion count	Anxiety	0.039114	0.008937	NA	1.23e-05	linear	5399	NA	NA
FTND	n8_think	Suicidal intent	Suicide	0.224343	0.051315	1.2515	1.23e-05	logistic	5398	429	4969
FTND	g11_5_st	Withdrawal symptom: Sweating	Opiate	0.131919	0.030324	1.14102	1.36e-05	logistic	5422	1902	3520
FTND	p_criterion_A	Criteria: Excessive worry	Anxiety	0.337203	0.077845	1.40102	1.48e-05	logistic	5399	177	5222
FTND	g11	Withdrawal symptom: Sum	Opiate	0.355438	0.082238	NA	1.57e-05	linear	5424	NA	NA
FTND	M_A	Criteria: Inattentive/Impulsive	ADHD	0.140154	0.032461	1.15045	1.58e-05	logistic	5424	1388	4036
FTND	e25	Symptom of use: Number psychological problems	Alcohol	0.088427	0.020472	NA	1.59e-05	linear	5424	NA	NA
FTND	h2a_othw	Regularly use	Other drug	0.145874	0.033815	1.15705	1.6e-05	logistic	5414	1262	4152
FTND	g11_13_s	Withdrawal symptom: Nose running	Opiate	0.129877	0.030168	1.13869	1.67e-05	logistic	5422	1986	3436
FTND	e_AlcAb_Var1	Abuse criteria: Failure to fulfill obligations	Alcohol	0.124366	0.029173	1.13243	2.02e-05	logistic	5423	2409	3014
FTND	a17b_hhi	Household income	Demographics	-0.13112	0.030821	NA	2.13e-05	linear	5369	NA	NA
FTND	f24	Sought treatment	Cocaine	0.124419	0.029383	1.13249	2.29e-05	logistic	5422	2095	3327
FTND	p_criterion_E	Criteria: Significant distress	Anxiety	0.39977	0.094469	1.49148	2.32e-05	logistic	5399	119	5280
FTND	e_AlcDep_Var7	Criteria: Withdrawal	Alcohol	0.125128	0.029626	1.13329	2.41e-05	logistic	5423	1993	3430
FTND	p_criterion_B	Criteria: Difficult to control worry	Anxiety	0.322808	0.077004	1.381	2.76e-05	logistic	5399	181	5218
FTND	g11_9_mu	Withdrawal symptom: Craving	Opiate	0.12569	0.030185	1.13393	3.13e-05	logistic	5422	1973	3449
FTND	h_ot_DepBox6	Criteria: Withdrawal	Other drug	0.180727	0.043522	1.19809	3.29e-05	logistic	5415	652	4763
FTND	d21a_smk	Age at diagnosis	Tobacco	-0.51634	0.12485	NA	3.64e-05	linear	2811	NA	NA
FTND	n5_suicm	Medical treatment following attempt	Suicide	0.228351	0.055534	1.25653	3.92e-05	logistic	5398	364	5034
FTND	e14_drnk	Craving	Alcohol	0.127194	0.030982	1.13564	4.04e-05	logistic	5423	1589	3834
FTND	e26_10_wdfidg1	Withdrawal symptom: Restlessness	Alcohol	0.129123	0.031476	1.13783	4.09e-05	logistic	5423	1510	3913
FTND	h10b_oth	Two withdrawal symptoms occurred together	Other drug	0.180549	0.044088	1.19788	4.22e-05	logistic	5414	630	4784
FTND	p2_16_an	Symptom: Difficulty concentrating	Anxiety	0.355561	0.087269	1.42698	4.62e-05	logistic	5399	140	5259
FTND	h_otDependence	Other drug Dependence (DSM-IV)	Other drug	0.164584	0.040425	1.1789	4.67e-05	logistic	5132	799	4333
FTND	o_CritCt	Criterion count	PTSD	0.114636	0.02831	NA	5.21e-05	linear	5401	NA	NA
FTND	f3_cocda	Frequent use	Cocaine	0.117842	0.029132	1.12507	5.23e-05	logistic	5422	2531	2891
FTND	g11_6_ey	Withdrawal symptom: Fever	Opiate	0.12663	0.03131	1.135	5.25e-05	logistic	5422	1629	3793
FTND	g22	Sought treatment	Opiate	0.12126	0.03001	1.12892	5.33e-05	logistic	5422	2021	3401
FTND	f12_4_st	Withdrawal symptom: Insomnia	Cocaine	0.126357	0.031319	1.13469	5.47e-05	logistic	5422	1549	3873
FTND	f_CocDepBox4	Criteria: Used more than intended	Cocaine	0.116609	0.029004	1.12368	5.81e-05	logistic	5422	2530	2892
FTND	f12c	Two withdrawal symptoms occurred together	Cocaine	0.117284	0.029305	1.12444	6.27e-05	logistic	5422	2102	3320
FTND	b10_outp	Ever received outpatient psychiatric treatment	Medical	0.128413	0.032182	1.13702	6.6e-05	logistic	5422	3964	1458
FTND	g11g_pro	Withdrawal symptom: Intefere with functioining	Opiate	0.119223	0.030016	1.12662	7.13e-05	logistic	5422	2003	3419
FTND	e26_7_wdweak1	Withdrawal symptom: Weakness	Alcohol	0.124111	0.03128	1.13214	7.25e-05	logistic	5423	1536	3887
FTND	f_DSM5_SxCT	DSM-5 criterion count	Cocaine	0.244441	0.061561	NA	7.26e-05	linear	5424	NA	NA
FTND	b7b_drn1	Years: Alcohol to intoxication	Medical	0.439925	0.1108	NA	7.27e-05	linear	5392	NA	NA
FTND	g7_3_opi	Symptom of use: Paranoia	Opiate	0.206239	0.051991	1.22905	7.28e-05	logistic	5422	435	4987
FTND	g11b	Two withdrawal symptoms occurred together	Opiate	0.119382	0.030097	1.1268	7.29e-05	logistic	5422	2019	3403
FTND	M_CritSum	Criterion count	ADHD	0.056111	0.014138	NA	7.31e-05	linear	5424	NA	NA
FTND	f12_7_st	Withdrawal symptom: Slowed down	Cocaine	0.134777	0.034056	1.14428	7.57e-05	logistic	5422	1169	4253
FTND	e25_thin	Symptom of use: Clouded thinking	Alcohol	0.122594	0.031034	1.13043	7.8e-05	logistic	5423	1558	3865
FTND	f_Coc_Var3	Abuse criteria: Legal problems	Cocaine	0.203945	0.051636	1.22623	7.83e-05	logistic	5422	438	4984
FTND	b_No_MedicalProbs	Number of medical problems	Medical	0.082202	0.020808	NA	7.9e-05	linear	5423	NA	NA
FTND	p2_14_on	Symptom: On edge	Anxiety	0.358783	0.090916	1.43159	7.94e-05	logistic	5399	129	5270
SmkInit	d_FTND	Fagerström Test for Nicotine Dependence	Tobacco	0.697721	0.037027	NA	9.14e-77	linear	5424	NA	NA
SmkInit	d3_cig10	>100 cigarettes lifetime	Tobacco	0.61242	0.035041	1.84489	2.14e-68	logistic	5420	3719	1701
SmkInit	d_TobDep	Tobacco Dependence (DSM-IV)	Tobacco	0.631622	0.036165	1.88066	2.66e-68	logistic	4903	3054	1849
SmkInit	f1_cocev	Ever used: Cocaine	Cocaine	0.525074	0.034979	1.69059	6.19e-51	logistic	5422	3653	1769
SmkInit	g1_opiev	Ever used: Opiates	Opiate	0.493221	0.032931	1.63758	1.03e-50	logistic	5422	3076	2346
SmkInit	d4e_pack	Frequent use	Tobacco	0.463137	0.030991	1.58905	1.69e-50	logistic	5423	2761	2662
SmkInit	d_TobDep_Box4	Criteria: Unsuccessful effort to decrease use	Tobacco	0.470798	0.031585	1.60127	3.02e-50	logistic	5423	3137	2286
SmkInit	d_TobDep_Box3	Criteria: Used more than intended	Tobacco	0.462867	0.031226	1.58862	1.04e-49	logistic	5423	2898	2525
SmkInit	f_DSM5_Dia	Cocaine use disorder (DSM-5)	Cocaine	0.449492	0.032224	1.56752	3.19e-44	logistic	5306	2861	2445
SmkInit	g_DSM5_SxCT	DSM-5 criterion count	Opiate	0.876374	0.062976	NA	2.8e-43	linear	5424	NA	NA
SmkInit	g_OPDependence	Opiate Dependence (DSM-IV)	Opiate	0.443769	0.032523	1.55857	2.17e-42	logistic	5257	2234	3023
SmkInit	d16_1_irrsx	Withdrawal symptom: Irritablility	Tobacco	0.415307	0.030487	1.51484	2.95e-42	logistic	5423	2609	2814
SmkInit	f_CocDependence	Cocaine Dependence (DSM-IV)	Cocaine	0.441707	0.032587	1.55536	7.42e-42	logistic	5145	2644	2501
SmkInit	g_DSM5_Dia	Opiate use disorder (DSM-5)	Opiate	0.435834	0.032195	1.54625	9.41e-42	logistic	5340	2350	2990
SmkInit	g_OpDepBox6	Criteria: Withdrawal	Opiate	0.430249	0.031957	1.53764	2.57e-41	logistic	5422	2197	3225
SmkInit	g1d_opiu	Regularly use	Opiate	0.424234	0.031784	1.52842	1.23e-40	logistic	5422	2405	3017
SmkInit	g_OPAbuse	Opiate Abuse	Opiate	0.424338	0.031855	1.52858	1.75e-40	logistic	5422	2244	3178
SmkInit	f1d_cocw	Regularly use	Cocaine	0.419397	0.031605	1.52104	3.46e-40	logistic	5422	2958	2464
SmkInit	g_OpDepBox5	Criteria: Tolerance	Opiate	0.421943	0.031967	1.52492	8.83e-40	logistic	5422	2107	3315
SmkInit	d_TobDep_Box5	Criteria: Withdrawal	Tobacco	0.402253	0.030544	1.49519	1.31e-39	logistic	5423	2450	2973
SmkInit	a_edu_attained	Education	Demographics	-0.14086	0.010611	NA	1.32e-39	linear	5421	NA	NA
SmkInit	f_DSM5_SxCT	DSM-5 criterion count	Cocaine	0.812132	0.061309	NA	1.93e-39	linear	5424	NA	NA
SmkInit	g_OpDepBox3	Criteria: Unsuccessful effort to decrease use	Opiate	0.418976	0.03195	1.5204	2.75e-39	logistic	5422	2164	3258
SmkInit	g22	Sought treatment	Opiate	0.420473	0.032107	1.52268	3.46e-39	logistic	5422	2021	3401
SmkInit	g3_opidl	Frequent use	Opiate	0.416218	0.031798	1.51622	3.79e-39	logistic	5422	2290	3132
SmkInit	g_OpDepBox1	Criteria: Time spent obtaining/using	Opiate	0.419042	0.032018	1.5205	3.88e-39	logistic	5422	2083	3339
SmkInit	d16_3_rstsx	Withdrawal symptom: Restlessness	Tobacco	0.396295	0.030293	1.48631	4.17e-39	logistic	5423	2394	3029
SmkInit	f_CocAbuse	Cocaine Abuse	Cocaine	0.407989	0.031266	1.50379	6.46e-39	logistic	5422	2815	2607
SmkInit	f_CocDepBox3	Criteria: Unsuccessful effort to decrease use	Cocaine	0.406015	0.031135	1.50082	7.22e-39	logistic	5422	2549	2873
SmkInit	g_OpDepBox2	Criteria: Continued use despite physical/psychological problems	Opiate	0.412153	0.031866	1.51007	2.9e-38	logistic	5422	2134	3288
SmkInit	g11	Withdrawal symptom: Sum	Opiate	1.06825	0.081965	NA	2.98e-38	linear	5424	NA	NA
SmkInit	f_Coc_Var2	Abuse criteria: Use in hazardous situations	Cocaine	0.39858	0.031138	1.48971	1.63e-37	logistic	5422	2766	2656
SmkInit	g11_3_st	Withdrawal symptom: Chills	Opiate	0.406599	0.031995	1.5017	5.32e-37	logistic	5422	2058	3364
SmkInit	g11_9_mu	Withdrawal symptom: Craving	Opiate	0.408345	0.032241	1.50433	9.18e-37	logistic	5422	1973	3449
SmkInit	g5_opide	Craving	Opiate	0.403323	0.03197	1.49679	1.73e-36	logistic	5422	2004	3418
SmkInit	g11_11_g	Withdrawal symptom: Stomach ache	Opiate	0.407256	0.0323	1.50269	1.89e-36	logistic	5422	1942	3480
SmkInit	g11_5_st	Withdrawal symptom: Sweating	Opiate	0.407131	0.032317	1.5025	2.16e-36	logistic	5422	1902	3520
SmkInit	d_TobDep_Box6	Criteria: Continued use despite problems	Tobacco	0.384097	0.030697	1.46829	6.37e-36	logistic	5423	2073	3350
SmkInit	g11b	Two withdrawal symptoms occurred together	Opiate	0.398516	0.032062	1.48961	1.81e-35	logistic	5422	2019	3403
SmkInit	g_OP_Var4	Abuse criteria: Continued use despite social/interpersonal problems	Opiate	0.398058	0.032045	1.48893	1.99e-35	logistic	5422	2019	3403
SmkInit	g11_13_s	Withdrawal symptom: Nose running	Opiate	0.398611	0.032099	1.48975	2.08e-35	logistic	5422	1986	3436
SmkInit	g_OpDepBox7	Criteria: Reduction in other activties	Opiate	0.401051	0.032304	1.49339	2.17e-35	logistic	5422	1899	3523
SmkInit	g11g_pro	Withdrawal symptom: Intefere with functioining	Opiate	0.395191	0.031956	1.48467	3.97e-35	logistic	5422	2003	3419
SmkInit	g11_2_tr	Withdrawal symptom: Pupil dilation	Opiate	0.393651	0.03199	1.48238	8.45e-35	logistic	5422	2015	3407
SmkInit	f_CocDepBox4	Criteria: Used more than intended	Cocaine	0.377687	0.030749	1.45891	1.12e-34	logistic	5422	2530	2892
SmkInit	d16_a	Four withdrawal symptoms occurred together	Tobacco	0.378567	0.030929	1.46019	1.9e-34	logistic	5423	2042	3381
SmkInit	g_OpDepBox4	Criteria: Used more than intended	Opiate	0.386958	0.031767	1.4725	3.92e-34	logistic	5422	2072	3350
SmkInit	f_CocDepBox2	Criteria: Continued use despite physical/psychological problems	Cocaine	0.375517	0.030835	1.45574	4.05e-34	logistic	5422	2610	2812
SmkInit	g7_6_opi	Symptom of use: Decreased social contact	Opiate	0.390153	0.032054	1.47721	4.4e-34	logistic	5422	1937	3485
SmkInit	d_TobDep_Box1	Criteria: Time spent obtaining/using	Tobacco	0.38066	0.031566	1.46325	1.73e-33	logistic	5423	1870	3553
SmkInit	f3_cocda	Frequent use	Cocaine	0.371817	0.030892	1.45037	2.29e-33	logistic	5422	2531	2891
SmkInit	g11_15_n	Withdrawal symptom: Muscle pain	Opiate	0.384086	0.032571	1.46827	4.28e-32	logistic	5422	1736	3686
SmkInit	f24	Sought treatment	Cocaine	0.366768	0.031103	1.44306	4.29e-32	logistic	5422	2095	3327
SmkInit	g11_8_ya	Withdrawal symptom: Insomnia	Opiate	0.378789	0.032251	1.46051	7.5e-32	logistic	5422	1890	3532
SmkInit	f_Coc_Var4	Abuse criteria: Continued use despite social/interpersonal problems	Cocaine	0.360966	0.030823	1.43471	1.12e-31	logistic	5422	2426	2996
SmkInit	g11_7_no	Withdrawal symptom: Nausea	Opiate	0.374343	0.032114	1.45404	2.12e-31	logistic	5422	1888	3534
SmkInit	g_OP_Var2	Abuse criteria: Use in hazardous situations	Opiate	0.373476	0.032306	1.45278	6.53e-31	logistic	5422	1845	3577
SmkInit	g7	Symptom of use: Number of these problems	Opiate	0.260012	0.022516	NA	1.72e-30	linear	5424	NA	NA
SmkInit	d_TobDep_Box7	Criteria: Tolerance	Tobacco	0.341541	0.030355	1.40711	2.27e-29	logistic	5423	2350	3073
SmkInit	g7_1_opi	Symptom of use: Depression	Opiate	0.364337	0.032407	1.43956	2.52e-29	logistic	5422	1774	3648
SmkInit	f_CocDepBox1	Criteria: Time spent obtaining/using	Cocaine	0.344567	0.030724	1.41138	3.44e-29	logistic	5422	2301	3121
SmkInit	z6_smkrs	Household members cigarette smokers	Environment	0.375063	0.033505	1.45508	4.35e-29	logistic	5101	3616	1485
SmkInit	g11_1_fl	Withdrawal symptom: Depressed mood	Opiate	0.359279	0.032112	1.4323	4.66e-29	logistic	5422	1830	3592
SmkInit	d16_2_nervsx	Withdrawal symptom: Anxiety	Tobacco	0.335446	0.030158	1.39856	9.72e-29	logistic	5423	2212	3211
SmkInit	h2a_mjwk	Regularly use	Marijuana	0.355074	0.03197	1.42629	1.17e-28	logistic	5414	3181	2233
SmkInit	f_CocDepBox7	Criteria: Reduction in other activties	Cocaine	0.34108	0.030806	1.40647	1.72e-28	logistic	5422	2140	3282
SmkInit	g_OP_Var1	Abuse criteria: Failure to fulfill obligations	Opiate	0.358624	0.032397	1.43136	1.76e-28	logistic	5422	1772	3650
SmkInit	g11_6_ey	Withdrawal symptom: Fever	Opiate	0.365814	0.033069	1.44169	1.92e-28	logistic	5422	1629	3793
SmkInit	f_CocDepBox6	Criteria: Withdrawal	Cocaine	0.334124	0.030729	1.39672	1.55e-27	logistic	5422	2197	3225
SmkInit	f12c	Two withdrawal symptoms occurred together	Cocaine	0.334211	0.03085	1.39684	2.39e-27	logistic	5422	2102	3320
SmkInit	d16_7_descigsx	Withdrawal symptom: Craving	Tobacco	0.339565	0.031532	1.40434	4.82e-27	logistic	5423	1751	3672
SmkInit	g11_4_di	Withdrawal symptom: Increased heart rate	Opiate	0.348282	0.032403	1.41663	6.03e-27	logistic	5422	1735	3687
SmkInit	e1a_alca	Age of first use	Alcohol	-0.52424	0.048704	NA	9.62e-27	linear	5318	NA	NA
SmkInit	e3a_firs	Age of first intoxication	Alcohol	-0.51836	0.048286	NA	1.37e-26	linear	4911	NA	NA
SmkInit	d16_4_concnsx	Withdrawal symptom: Difficulty concentrating	Tobacco	0.33564	0.031454	1.39884	1.39e-26	logistic	5423	1742	3681
SmkInit	f12	Withdrawal symptom: Sum	Cocaine	0.441044	0.041358	NA	2.73e-26	linear	5424	NA	NA
SmkInit	f5_cocde	Craving	Cocaine	0.324368	0.030715	1.38316	4.54e-26	logistic	5422	2137	3285
SmkInit	a17b_hhi	Household income	Demographics	-0.3273	0.030845	NA	4.79e-26	linear	5369	NA	NA
SmkInit	g7_2_opi	Symptom of use: Trouble concentrating	Opiate	0.346288	0.032845	1.41381	5.47e-26	logistic	5422	1624	3798
SmkInit	e_DSM5_Dia	Alcohol use disorder (DSM-5)	Alcohol	0.380109	0.036251	1.46244	1.01e-25	logistic	5063	3553	1510
SmkInit	e_AlcoholAbuse	Alcohol Abuse	Alcohol	0.341139	0.032779	1.40655	2.3e-25	logistic	5423	3515	1908
SmkInit	d15	Sought treatment	Tobacco	0.325428	0.031299	1.38462	2.55e-25	logistic	5423	1704	3719
SmkInit	e_DSM5_SxCT	DSM-5 criterion count	Alcohol	0.555872	0.053845	NA	9.35e-25	linear	5424	NA	NA
SmkInit	h1_mj	Ever used: Marijuana	Marijuana	0.408873	0.039849	1.50512	1.06e-24	logistic	5414	4429	985
SmkInit	e_AlcAb_Var2	Abuse criteria: Use in hazardous situations	Alcohol	0.320828	0.031288	1.37827	1.13e-24	logistic	5423	3175	2248
SmkInit	f_CocDepBox5	Criteria: Tolerance	Cocaine	0.317781	0.031012	1.37407	1.22e-24	logistic	5422	2000	3422
SmkInit	d16_8_appsx	Withdrawal symptom: Increased appetite	Tobacco	0.310142	0.030268	1.36362	1.23e-24	logistic	5423	2016	3407
SmkInit	g11_10_p	Withdrawal symptom: Diarrhea	Opiate	0.340024	0.033197	1.40498	1.28e-24	logistic	5422	1548	3874
SmkInit	d1a_tob	Ever used: tobacco	Tobacco	0.491705	0.048833	1.6351	7.56e-24	logistic	5423	4887	536
SmkInit	b10_outp	Ever received outpatient psychiatric treatment	Medical	0.331052	0.033016	1.39243	1.16e-23	logistic	5422	3964	1458
SmkInit	f12_1_st	Withdrawal symptom: Depressed mood	Cocaine	0.319041	0.031925	1.37581	1.63e-23	logistic	5422	1707	3715
SmkInit	e_AlcDependence	Alcohol Dependence (DSM-IV)	Alcohol	0.356459	0.035958	1.42826	3.65e-23	logistic	4556	2869	1687
SmkInit	g11_14_f	Withdrawal symptom: Yawning	Opiate	0.349603	0.035393	1.4185	5.2e-23	logistic	5422	1265	4157
SmkInit	b1_healt	Health rating	Medical	0.141678	0.014308	NA	6.37e-23	linear	5423	NA	NA
SmkInit	f_Coc_Var1	Abuse criteria: Failure to fulfill obligations	Cocaine	0.30489	0.03106	1.35648	9.59e-23	logistic	5422	1917	3505
SmkInit	e31	Sought treatment	Alcohol	0.29942	0.030529	1.34908	1.04e-22	logistic	5423	2493	2930
SmkInit	i_ASPD_criterion_A4	Criteria: Irritability/aggression	Anti-Social Personality Disorder	0.296907	0.030513	1.34569	2.23e-22	logistic	5409	2219	3190
SmkInit	f12g_pro	Withdrawal symptom: Intefere with functioining	Cocaine	0.302	0.031327	1.35256	5.4e-22	logistic	5422	1852	3570
SmkInit	g11_12_h	Withdrawal symptom: Eyes running	Opiate	0.333625	0.035032	1.39602	1.67e-21	logistic	5422	1261	4161
SmkInit	e_AlcAb_Var4	Abuse criteria: Continued use despite social/interpersonal problems	Alcohol	0.288116	0.030735	1.33391	6.97e-21	logistic	5423	2951	2472
SmkInit	h1_sed	Ever used: Sedatives	Sedatives	0.284574	0.030521	1.32919	1.12e-20	logistic	5414	2211	3203
SmkInit	f12_3_st	Withdrawal symptom: Sleepy	Cocaine	0.290513	0.031297	1.33711	1.66e-20	logistic	5422	1843	3579
SmkInit	h1b_mjag	Age of first use	Marijuana	-0.46634	0.050261	NA	2.64e-20	linear	4380	NA	NA
SmkInit	e_AlcDep_Var3	Criteria: Used more than intended	Alcohol	0.285628	0.031237	1.3306	6.03e-20	logistic	5423	3349	2074
SmkInit	h_mj_DSM5_Dia	Marijuana use disorder (DSM-5)	Marijuana	0.300415	0.03294	1.35042	7.51e-20	logistic	5007	2336	2671
SmkInit	e_AlcAb_Var1	Abuse criteria: Failure to fulfill obligations	Alcohol	0.272145	0.030213	1.31278	2.11e-19	logistic	5423	2409	3014
SmkInit	d16_6_deprsx	Withdrawal symptom: Depressed mood	Tobacco	0.311889	0.035119	1.366	6.64e-19	logistic	5423	1197	4226
SmkInit	i_ASPD_criterion_A1	Criteria: Unlawful behaviors	Anti-Social Personality Disorder	0.2644	0.030076	1.30265	1.48e-18	logistic	5410	2581	2829
SmkInit	i_ASPD_criterion_A	Criterion count	Anti-Social Personality Disorder	0.26932	0.030662	1.30907	1.59e-18	logistic	5410	2205	3205
SmkInit	f12_6_st	Withdrawal symptom: Craving	Cocaine	0.269573	0.030931	1.3094	2.9e-18	logistic	5422	1927	3495
SmkInit	h1d_sedi	Ever injected	Sedatives	0.265389	0.030574	1.30394	3.95e-18	logistic	5415	2074	3341
SmkInit	b7j_cany	Years: Cannabis	Medical	0.870491	0.100493	NA	6.03e-18	linear	5410	NA	NA
SmkInit	f12_8_st	Withdrawal symptom: Increased appetite	Cocaine	0.297193	0.03445	1.34607	6.3e-18	logistic	5422	1279	4143
SmkInit	z_child_adver	Childhood Adversity	Environment	0.29849	0.034613	1.34782	6.49e-18	logistic	5111	1334	3777
SmkInit	M_A_II	Criteria: Hyperactivity-impulsivity	ADHD	0.301889	0.034909	NA	6.82e-18	linear	5424	NA	NA
SmkInit	d16_9_slpsx	Withdrawal symptom: Insomnia	Tobacco	0.292343	0.034057	1.33956	9.17e-18	logistic	5423	1310	4113
SmkInit	f12_2_st	Withdrawal symptom: Restlessness	Cocaine	0.268179	0.03163	1.30758	2.28e-17	logistic	5422	1728	3694
SmkInit	b7b_drn1	Years: Alcohol to intoxication	Medical	0.942954	0.111398	NA	3.27e-17	linear	5392	NA	NA
SmkInit	i_CD_criterion_B15	Criteria: Truancy	Conduct Disorder	0.375594	0.044729	1.45586	4.57e-17	logistic	5409	655	4754
SmkInit	h_mjAbuse	Marijuana Abuse	Marijuana	0.256488	0.031348	1.29238	2.79e-16	logistic	5415	2197	3218
SmkInit	j_box_count	Criterion count	Depression	0.408131	0.04975	NA	2.89e-16	linear	5424	NA	NA
SmkInit	f12_4_st	Withdrawal symptom: Insomnia	Cocaine	0.265242	0.032487	1.30375	3.22e-16	logistic	5422	1549	3873
SmkInit	e5_evryd	Frequent use	Alcohol	0.257522	0.031624	1.29372	3.85e-16	logistic	5423	3457	1966
SmkInit	z5_hmttt	Frequent drug/alcohol use in household	Environment	0.250294	0.030867	1.2844	5.11e-16	logistic	5111	1944	3167
SmkInit	d1d_toba	Age of first use	Tobacco	-0.58486	0.071889	NA	5.16e-16	linear	4886	NA	NA
SmkInit	d18_hprob	Symptom of use: Health problems	Tobacco	0.274801	0.034171	1.31627	8.85e-16	logistic	5423	1251	4172
SmkInit	z5_subst	Aware of household members using drugs and alcohol	Environment	0.238894	0.029908	1.26984	1.38e-15	logistic	5110	2518	2592
SmkInit	f12_7_st	Withdrawal symptom: Slowed down	Cocaine	0.277579	0.035326	1.31993	3.92e-15	logistic	5422	1169	4253
SmkInit	b7c_hery	Years: Heroin	Medical	0.523198	0.066669	NA	5.08e-15	linear	5410	NA	NA
SmkInit	i_ASPD_criterion_A2	Criteria: Deceitfulness	Anti-Social Personality Disorder	0.243218	0.031108	1.27535	5.35e-15	logistic	5409	1876	3533
SmkInit	h1_hal	Ever used: Hallucinogens	Other drug	0.237438	0.030472	1.268	6.6e-15	logistic	5414	2343	3071
SmkInit	e3_regag	Age of regular use	Alcohol	-0.41905	0.053865	NA	8.94e-15	linear	4564	NA	NA
SmkInit	e_AlcDep_Var4	Criteria: Reduction in other activties	Alcohol	0.233197	0.030094	1.26263	9.27e-15	logistic	5423	2217	3206
SmkInit	h_mjDependence	Marijuana Dependence (DSM-IV)	Marijuana	0.277714	0.035975	1.32011	1.17e-14	logistic	4479	1580	2899
SmkInit	M_A_I	Criteria: Inattention	ADHD	0.316142	0.041038	NA	1.56e-14	linear	5424	NA	NA
SmkInit	f12_5_st	Withdrawal symptom: Oversleeping	Cocaine	0.254549	0.033237	1.28988	1.88e-14	logistic	5422	1402	4020
SmkInit	b7h_cocy	Years: Cocaine	Medical	0.639308	0.083295	NA	1.95e-14	linear	5402	NA	NA
SmkInit	i_CD_criterion_B	Criteria: Significant impairment	Conduct Disorder	0.309526	0.040556	1.36278	2.31e-14	logistic	5409	856	4553
SmkInit	j_boxb	Criteria: Loss of interest	Depression	0.218329	0.028769	1.244	3.22e-14	logistic	5404	2751	2653
SmkInit	M_A	Criteria: Inattentive/Impulsive	ADHD	0.253131	0.033407	1.28805	3.53e-14	logistic	5424	1388	4036
SmkInit	o_CritCt	Criterion count	PTSD	0.216209	0.028495	NA	3.82e-14	linear	5401	NA	NA
SmkInit	h1a_mjn	Number of times used	Marijuana	4.41455	0.581969	NA	4.06e-14	linear	4196	NA	NA
SmkInit	e_AlcDep_Var1	Criteria: Tolerance	Alcohol	0.227898	0.030207	1.25596	4.54e-14	logistic	5423	2726	2697
SmkInit	j_boxg	Criteria: Worthlessness/excessive guilt	Depression	0.217399	0.028974	1.24284	6.23e-14	logistic	5404	2539	2865
SmkInit	i_ASPD_criterion_A1_9	Criteria: Been arrested (for any reason)	Anti-Social Personality Disorder	0.251349	0.033514	1.28576	6.4e-14	logistic	5409	1367	4042
SmkInit	h1_com	Ever used: Combination	Other drug	0.265523	0.035444	1.30411	6.82e-14	logistic	5414	1193	4221
SmkInit	j_boxh	Criteria: Difficulty concentrating	Depression	0.214868	0.028752	1.2397	7.83e-14	logistic	5404	2678	2726
SmkInit	i_ASPD_criterion_A2_4	Criteria: Lied to get out of trouble	Anti-Social Personality Disorder	0.238816	0.032216	1.26974	1.24e-13	logistic	5409	1614	3795
SmkInit	h_mj_Var2	Abuse criteria: Use in hazardous situations	Marijuana	0.239189	0.032423	1.27022	1.62e-13	logistic	5415	1729	3686
SmkInit	e13_blko	Blackout	Alcohol	0.218416	0.02966	1.24411	1.78e-13	logistic	5423	3016	2407
SmkInit	h_mj_DSM5_SxCT	DSM-5 criterion count	Marijuana	0.310706	0.04231	NA	2.39e-13	linear	5424	NA	NA
SmkInit	e_AlcDep_Var5	Criteria: Time spent obtaining/using	Alcohol	0.222686	0.030519	1.24943	2.95e-13	logistic	5423	1943	3480
SmkInit	h2a_othw	Regularly use	Other drug	0.25413	0.034834	1.28934	2.97e-13	logistic	5414	1262	4152
SmkInit	e_AlcDep_Var2	Criteria: Unsuccessful effort to decrease use	Alcohol	0.217638	0.029853	1.24314	3.09e-13	logistic	5423	2733	2690
SmkInit	e25_depr	Symptom of use: Depression	Alcohol	0.231199	0.031895	1.26011	4.2e-13	logistic	5423	1590	3833
SmkInit	b7a_alcy	Years: Alcohol	Medical	0.899221	0.124724	NA	6.38e-13	linear	5402	NA	NA
SmkInit	e26_4_wddepr1	Withdrawal symptom: Depressed mood	Alcohol	0.222702	0.031287	1.24945	1.09e-12	logistic	5423	1737	3686
SmkInit	e_AlcDep_Var7	Criteria: Withdrawal	Alcohol	0.216124	0.030466	1.24126	1.3e-12	logistic	5423	1993	3430
SmkInit	h1_stim	Ever used: Stimulants	Stimulants	0.223256	0.031474	1.25014	1.31e-12	logistic	5414	1701	3713
SmkInit	h1d_stim	Ever injected	Stimulants	0.22321	0.03153	1.25008	1.45e-12	logistic	5414	1683	3731
SmkInit	i_CD_criterion_A	Criteria: Persistant pattern of behavior	Conduct Disorder	0.277269	0.040152	1.31952	5e-12	logistic	5408	864	4544
SmkInit	j33_mse_	Trouble functioning	Depression	0.203272	0.029444	1.22541	5.07e-12	logistic	5404	2132	3272
SmkInit	i_ASPD_criterion_A7	Criteria: Lack of remorse	Anti-Social Personality Disorder	0.213175	0.031061	1.2376	6.74e-12	logistic	5407	1799	3608
SmkInit	o_CritB	Criteria: Reexperiencing	PTSD	0.222067	0.03236	1.24866	6.78e-12	logistic	5400	1463	3937
SmkInit	j_boxd	Criteria: Insomnia/hypersomnia	Depression	0.196718	0.028833	1.2174	8.94e-12	logistic	5404	2801	2603
SmkInit	z_lt	Lifetime Trauma Assessment	Environment	0.20021	0.029427	1.22166	1.02e-11	logistic	5399	3385	2014
SmkInit	o_CritD	Criteria: Increased arousal	PTSD	0.255478	0.037574	1.29108	1.05e-11	logistic	5400	975	4425
SmkInit	j1	Ever depressed	Depression	0.198416	0.029277	1.21947	1.23e-11	logistic	5404	3244	2160
SmkInit	b_Antidepressants	Ever used: Antidepressants	Medical	0.201645	0.029757	1.22341	1.23e-11	logistic	5424	2000	3424
SmkInit	j_boxa	Criteria: Depressed mood	Depression	0.192777	0.0289	1.21261	2.55e-11	logistic	5404	2981	2423
SmkInit	h_ot_DSM5_Dia	Other drug use disorder (DSM-5)	Other drug	0.24557	0.036968	1.27835	3.08e-11	logistic	5206	1080	4126
SmkInit	o_diago	Post Traumatic Stress Disorder	PTSD	0.300768	0.045281	1.3509	3.09e-11	logistic	3413	715	2698
SmkInit	b4b_ernu	Number of emergency room visits	Medical	0.857908	0.129368	NA	3.65e-11	linear	5372	NA	NA
SmkInit	j_boxi	Criteria: Suicidal ideation	Depression	0.209614	0.031782	1.2332	4.24e-11	logistic	5404	1536	3868
SmkInit	e_AlcDep_Var6	Criteria: Continued use despite physical/psychological problems	Alcohol	0.199256	0.030228	1.22049	4.35e-11	logistic	5423	2048	3375
SmkInit	e25	Symptom of use: Number psychological problems	Alcohol	0.13593	0.02064	NA	4.95e-11	linear	5424	NA	NA
SmkInit	M_CritSum	Criterion count	ADHD	0.09378	0.014249	NA	5.1e-11	linear	5424	NA	NA
SmkInit	b_No_MedicalProbs	Number of medical problems	Medical	0.137587	0.020974	NA	5.88e-11	linear	5423	NA	NA
SmkInit	o_treatment	Sought treatment	PTSD	0.319078	0.048824	1.37586	6.35e-11	logistic	5400	518	4882
SmkInit	j_boxf	Criteria: Fatigue	Depression	0.187532	0.028763	1.20627	7.03e-11	logistic	5404	2650	2754
SmkInit	j_boxe	Criteria: Psychomotor agitation/retardation	Depression	0.197892	0.030503	1.21883	8.72e-11	logistic	5404	1826	3578
SmkInit	o_CritC	Criteria: Avoidance	PTSD	0.214693	0.033162	1.23948	9.54e-11	logistic	5400	1353	4047
SmkInit	i_CD_criterion_B11	Criteria: Lying	Conduct Disorder	0.223876	0.03479	1.25091	1.23e-10	logistic	5409	1222	4187
SmkInit	o_CritF	Criteria: Significant distress	PTSD	0.261497	0.04102	1.29887	1.83e-10	logistic	5400	779	4621
SmkInit	e26c	Two withdrawal symptoms occurred together	Alcohol	0.196109	0.030814	1.21666	1.96e-10	logistic	5423	1837	3586
SmkInit	b7e_opi1	Years: Opiates	Medical	0.291809	0.045788	NA	2.01e-10	linear	5414	NA	NA
SmkInit	h2b_mjpm	Days of use per month	Marijuana	1.03936	0.162952	NA	2.03e-10	linear	3487	NA	NA
SmkInit	i_ASPD_criterion_A2_1	Criteria: Deceitful	Anti-Social Personality Disorder	0.221513	0.034865	1.24796	2.11e-10	logistic	5409	1217	4192
SmkInit	h1_oth	Ever used: Other drugs	Other drug	0.216334	0.034058	1.24152	2.13e-10	logistic	5414	1533	3881
SmkInit	h_mj_DepBox1	Criteria: Time spent obtaining/using	Marijuana	0.206065	0.032512	1.22883	2.32e-10	logistic	5414	1618	3796
SmkInit	d_TobDep_Box2	Criteria: Reduction in other activties	Tobacco	0.296889	0.047452	1.34567	3.93e-10	logistic	5423	544	4879
SmkInit	a14c_chi	Number of children	Demographics	0.111094	0.017864	NA	5.38e-10	linear	5424	NA	NA
SmkInit	h1d_otha	Ever injected	Other drug	0.210002	0.034136	1.23368	7.66e-10	logistic	5415	1482	3933
SmkInit	i_ASPD_criterion_A6	Criteria: Irresponsibility	Anti-Social Personality Disorder	0.185244	0.03013	1.20351	7.84e-10	logistic	5408	1840	3568
SmkInit	h_ot_Var4	Abuse criteria: Continued use despite social/interpersonal problems	Other drug	0.272876	0.045147	1.31374	1.5e-09	logistic	5415	645	4770
SmkInit	o_CritA	Criteria: Exposure to traumatic event	PTSD	0.172016	0.028521	1.1877	1.63e-09	logistic	5401	2634	2767
SmkInit	i_ASPD_criterion_A3	Criteria: Impulsivity	Anti-Social Personality Disorder	0.190331	0.031675	1.20965	1.87e-09	logistic	5409	1565	3844
SmkInit	h_otAbuse	Other drug Abuse	Other drug	0.23005	0.038346	1.25866	1.98e-09	logistic	5415	957	4458
SmkInit	h_ot_DSM5_SxCT	DSM-5 criterion count	Other drug	0.244341	0.040714	NA	2.08e-09	linear	5424	NA	NA
SmkInit	i_CD_criterion_B2	Criteria: Initiates fights	Conduct Disorder	0.193237	0.032387	1.21317	2.42e-09	logistic	5409	1486	3923
SmkInit	e26_3_wdanx1	Withdrawal symptom: Anxiety	Alcohol	0.190636	0.032114	1.21002	2.92e-09	logistic	5423	1547	3876
SmkInit	g7_5_opi	Symptom of use: Nervousness	Opiate	0.268095	0.04563	1.30747	4.22e-09	logistic	5422	609	4813
SmkInit	h_mj_DepBox6	Criteria: Withdrawal	Marijuana	0.214221	0.036519	1.2389	4.46e-09	logistic	5415	1098	4317
SmkInit	h_mj_Var4	Abuse criteria: Continued use despite social/interpersonal problems	Marijuana	0.204073	0.034821	1.22639	4.61e-09	logistic	5415	1284	4131
SmkInit	h_ot_DepBox6	Criteria: Withdrawal	Other drug	0.260858	0.044547	1.29804	4.75e-09	logistic	5415	652	4763
SmkInit	b9_inpn	Number of inpatient psychiatric treatment times	Medical	0.512808	0.087638	NA	5.16e-09	linear	5355	NA	NA
SmkInit	h1_pcp	Ever used: PCP	Other drug	0.23233	0.039811	1.26154	5.35e-09	logistic	5414	854	4560
SmkInit	h_mj_DepBox5	Criteria: Used more than intended	Marijuana	0.195655	0.033684	1.21611	6.3e-09	logistic	5414	1422	3992
SmkInit	b3_9_liv	Liver disease	Medical	0.231175	0.039931	1.26008	7.06e-09	logistic	5423	834	4589
SmkInit	b_Antipsychotics	Ever used: Antipsychotics	Medical	0.280235	0.048517	1.32344	7.65e-09	logistic	5424	511	4913
SmkInit	e26_7_wdweak1	Withdrawal symptom: Weakness	Alcohol	0.184892	0.032062	1.20309	8.08e-09	logistic	5423	1536	3887
SmkInit	j_boxc	Criteria: Change in appetite/weight	Depression	0.165595	0.028822	1.18009	9.17e-09	logistic	5404	2532	2872
SmkInit	h_ot_DepBox7	Criteria: Continued use despite physical/psychological problems	Other drug	0.230118	0.040163	1.25875	1.01e-08	logistic	5415	831	4584
SmkInit	h_otDependence	Other drug Dependence (DSM-IV)	Other drug	0.236838	0.041337	1.26723	1.01e-08	logistic	5132	799	4333
SmkInit	e26_10_wdfidg1	Withdrawal symptom: Restlessness	Alcohol	0.184856	0.032289	1.20304	1.03e-08	logistic	5423	1510	3913
SmkInit	f12_9_st	Withdrawal symptom: Nightmares	Cocaine	0.244258	0.043	1.27667	1.34e-08	logistic	5422	693	4729
SmkInit	h10b_oth	Two withdrawal symptoms occurred together	Other drug	0.255326	0.045087	1.29088	1.49e-08	logistic	5414	630	4784
SmkInit	o_CritE	Criteria: Duration	PTSD	0.229966	0.040636	1.25856	1.52e-08	logistic	5400	791	4609
SmkInit	z3_witne	Witness/experience violent crime before age 13	Environment	0.266325	0.04709	1.30516	1.55e-08	logistic	5109	604	4505
SmkInit	h10a_6_m	Withdrawal symptom: Craving	Marijuana	0.215034	0.038213	1.2399	1.83e-08	logistic	5414	962	4452
SmkInit	h2a_sedw	Regularly use	Sedatives	0.203943	0.036496	1.22623	2.3e-08	logistic	5414	1035	4379
SmkInit	h10b_mj2	Two withdrawal symptoms occurred together	Marijuana	0.210567	0.037928	1.23438	2.83e-08	logistic	5414	980	4434
SmkInit	f_Coc_Var3	Abuse criteria: Legal problems	Cocaine	0.293591	0.052894	1.34124	2.85e-08	logistic	5422	438	4984
SmkInit	z2_moven	Frequency of moving	Environment	0.191221	0.034461	NA	3.02e-08	linear	5101	NA	NA
SmkInit	h_ot_Var1	Abuse criteria: Failure to fulfill obligations	Other drug	0.264829	0.047951	1.30321	3.33e-08	logistic	5414	544	4870
SmkInit	h_mj_DepBox2	Criteria: Unsuccessful effort to decrease use	Marijuana	0.190091	0.034522	1.20936	3.66e-08	logistic	5415	1268	4147
SmkInit	g7_3_opi	Symptom of use: Paranoia	Opiate	0.291384	0.053104	1.33828	4.09e-08	logistic	5422	435	4987
SmkInit	b4a_hosp	Hospital: overnight stay	Medical	0.291739	0.053125	NA	4.17e-08	linear	5388	NA	NA
SmkInit	n5_suicm	Medical treatment following attempt	Suicide	0.31141	0.057004	1.36535	4.68e-08	logistic	5398	364	5034
SmkInit	i_CD_criterion_B13	Criteria: Staying out at night	Conduct Disorder	0.261542	0.048023	1.29893	5.15e-08	logistic	5409	543	4866
SmkInit	h10a_2_m	Withdrawal symptom: Restlessness	Marijuana	0.223778	0.04121	1.25079	5.63e-08	logistic	5414	784	4630
SmkInit	i_ASPD_diago	Anti-Social Personality Disorder	Anti-Social Personality Disorder	0.24202	0.044921	1.27382	7.14e-08	logistic	5424	647	4777
SmkInit	a_BMI	BMI	Demographics	0.394618	0.073587	NA	8.54e-08	linear	5392	NA	NA
SmkInit	a9_mstat_married	Ever married	Demographics	-0.19505	0.03644	0.822798	8.67e-08	logistic	5424	1134	4290
SmkInit	h_ot_DepBox3	Criteria: Tolerance	Other drug	0.227859	0.042892	1.25591	1.08e-07	logistic	5414	718	4696
SmkInit	h_ot_DepBox4	Criteria: Reduction in other activties	Other drug	0.232854	0.043929	1.2622	1.15e-07	logistic	5414	669	4745
SmkInit	h10a_7_o	Withdrawal symptom: Slowed down	Other drug	0.281645	0.053457	1.32531	1.37e-07	logistic	5414	428	4986
SmkInit	b_Anxiolytics	Ever used: Anxiolytics	Medical	0.20889	0.039722	1.23231	1.45e-07	logistic	5424	824	4600
SmkInit	h10a_121	Withdrawal symptom: Stomach ache	Other drug	0.295259	0.056885	1.34347	2.1e-07	logistic	5414	377	5037
SmkInit	j31_mse_	Hospitalization	Depression	0.310657	0.059995	1.36432	2.24e-07	logistic	5404	320	5084
SmkInit	e25_thin	Symptom of use: Clouded thinking	Alcohol	0.164282	0.031768	1.17855	2.32e-07	logistic	5423	1558	3865
SmkInit	h10d_oth	Withdrawal symptom: Intefere with functioining	Other drug	0.249018	0.048375	1.28276	2.64e-07	logistic	5414	535	4879
SmkInit	M_C	Criteria: Impairment in two or more settings	ADHD	0.252012	0.049039	1.28661	2.76e-07	logistic	5400	504	4896
SmkInit	h_mj_DepBox7	Criteria: Continued use despite physical/psychological problems	Marijuana	0.196689	0.038389	1.21737	3e-07	logistic	5415	935	4480
SmkInit	h_ot_DepBox1	Criteria: Time spent obtaining/using	Other drug	0.223535	0.043839	1.25049	3.42e-07	logistic	5414	672	4742
SmkInit	M_B	Criteria: Duration	ADHD	0.235545	0.046414	1.2656	3.88e-07	logistic	5400	569	4831
SmkInit	e26_6_wdnaus1	Withdrawal symptom: Nausea	Alcohol	0.194006	0.038321	1.2141	4.13e-07	logistic	5423	891	4532
SmkInit	j29_mse_	Prescribed medication	Depression	0.184848	0.036651	1.20304	4.57e-07	logistic	5404	1002	4402
SmkInit	h10a_1_o	Withdrawal symptom: Depressed mood	Other drug	0.249349	0.049454	1.28319	4.61e-07	logistic	5414	505	4909
SmkInit	t4_1_pan	Symptom: Shortness of breath	Panic Disorder	0.210437	0.041889	1.23422	5.07e-07	logistic	5399	725	4674
SmkInit	i_ASPD_criterion_A1_2	Criteria: Shoplifting	Anti-Social Personality Disorder	0.176841	0.035284	1.19344	5.39e-07	logistic	5408	1130	4278
SmkInit	h_ot_DepBox2	Criteria: Unsuccessful effort to decrease use	Other drug	0.216579	0.043224	1.24182	5.43e-07	logistic	5415	702	4713
SmkInit	a17_jobn	Employed	Demographics	-0.17115	0.034172	0.842696	5.49e-07	logistic	3865	2184	1681
SmkInit	e26_5_wdhrt1	Withdrawal symptom: Increased heart rate	Alcohol	0.174998	0.035035	1.19124	5.89e-07	logistic	5423	1150	4273
SmkInit	h10a_3_o	Withdrawal symptom: Sleepy	Other drug	0.237016	0.047923	1.26746	7.58e-07	logistic	5414	544	4870
SmkInit	h10a_6_o	Withdrawal symptom: Craving	Other drug	0.244493	0.049514	1.27697	7.9e-07	logistic	5414	512	4902
SmkInit	h10a_othe	Withdrawal symptom: Sum	Other drug	0.279925	0.05669	NA	8.14e-07	linear	5424	NA	NA
SmkInit	h10a_mj	Withdrawal symptom: Sum	Marijuana	0.119782	0.024311	NA	8.6e-07	linear	5424	NA	NA
SmkInit	e_AlcAb_Var3	Abuse criteria: Legal problems	Alcohol	0.28079	0.057094	1.32418	8.74e-07	logistic	5423	365	5058
SmkInit	h10a_2_o	Withdrawal symptom: Restlessness	Other drug	0.248906	0.050612	1.28262	8.75e-07	logistic	5414	484	4930
SmkInit	h10a_13_	Withdrawal symptom: Pupil dilation	Other drug	0.259804	0.052991	1.29668	9.45e-07	logistic	5414	436	4978
SmkInit	e14_drnk	Craving	Alcohol	0.154903	0.031645	1.16755	9.83e-07	logistic	5423	1589	3834
SmkInit	h10a_4_m	Withdrawal symptom: Insomnia	Marijuana	0.209925	0.043207	1.23358	1.18e-06	logistic	5414	693	4721
SmkInit	j33bx_ra	Incapacitated	Depression	-0.18362	0.037992	0.832254	1.34e-06	logistic	3225	1755	1470
SmkInit	h_ot_Var2	Abuse criteria: Use in hazardous situations	Other drug	0.204581	0.042333	1.22701	1.35e-06	logistic	5415	732	4683
SmkInit	d4d_ciga	Age of frequent use	Tobacco	-0.35801	0.07427	NA	1.49e-06	linear	3516	NA	NA
SmkInit	n2_suict	Suicide attempt	Suicide	0.21149	0.044262	1.23552	1.77e-06	logistic	5398	633	4765
SmkInit	e26_8_wdache1	Withdrawal symptom: Headaches	Alcohol	0.170209	0.035677	1.18555	1.83e-06	logistic	5423	1082	4341
SmkInit	h_seAbuse	Sedative Abuse	Sedatives	0.20415	0.0428	1.22648	1.84e-06	logistic	5415	689	4726
SmkInit	t4_8_pan	Symptom: Trembling	Panic Disorder	0.212847	0.044678	1.2372	1.9e-06	logistic	5399	623	4776
SmkInit	h_ot_DepBox5	Criteria: Used more than intended	Other drug	0.202518	0.04256	1.22448	1.95e-06	logistic	5414	726	4688
SmkInit	h_se_DSM5_Dia	Sedatives use disorder (DSM-5)	Sedatives	0.196373	0.041368	1.21698	2.06e-06	logistic	5213	762	4451
SmkInit	h10a_8_o	Withdrawal symptom: Change in appetite	Other drug	0.231157	0.048739	1.26006	2.11e-06	logistic	5414	524	4890
SmkInit	b8_eprob	Emotional problems	Medical	0.165084	0.034812	1.17949	2.11e-06	logistic	5423	4296	1127
SmkInit	e26_2_wdinsom1	Withdrawal symptom: Insomnia	Alcohol	0.159765	0.033813	1.17324	2.3e-06	logistic	5423	1269	4154
SmkInit	e26_1_wdshk1	Withdrawal symptom: Shaking	Alcohol	0.172329	0.036641	1.18807	2.56e-06	logistic	5423	1017	4406
SmkInit	h2a_stim	Regularly use	Stimulants	0.193383	0.041307	1.21335	2.85e-06	logistic	5414	757	4657
SmkInit	h4_othde	Craving	Other drug	0.226362	0.048497	1.25403	3.05e-06	logistic	5414	530	4884
SmkInit	h_mj_DepBox3	Criteria: Tolerance	Marijuana	0.157403	0.033801	1.17047	3.21e-06	logistic	5414	1430	3984
SmkInit	g_OP_Var3	Abuse criteria: Legal problems	Opiate	0.236733	0.050916	1.2671	3.33e-06	logistic	5422	474	4948
SmkInit	t4_7_pan	Symptom: Sweating	Panic Disorder	0.19782	0.042656	1.21874	3.53e-06	logistic	5399	689	4710
SmkInit	h_mj_Var1	Abuse criteria: Failure to fulfill obligations	Marijuana	0.177811	0.038956	1.1946	5.01e-06	logistic	5414	885	4529
SmkInit	h1_sol	Ever used: Solvents	Other drug	0.241942	0.053041	1.27372	5.08e-06	logistic	5414	423	4991
SmkInit	h10a_4_o	Withdrawal symptom: Insomnia	Other drug	0.232836	0.051159	1.26218	5.33e-06	logistic	5414	474	4940
SmkInit	n8_think	Suicidal intent	Suicide	0.23853	0.052468	1.26938	5.46e-06	logistic	5398	429	4969
SmkInit	f18a_cocod	Symptom of use: Overdose	Cocaine	0.238102	0.05255	1.26884	5.87e-06	logistic	5422	427	4995
SmkInit	n7_wantd	High suicidal intent	Suicide	0.236984	0.053458	1.26742	9.29e-06	logistic	5398	417	4981
SmkInit	M_ADHD_HadTx	Sought treatment	ADHD	0.281354	0.063515	1.32492	9.43e-06	logistic	5400	287	5113
SmkInit	M_diago	Attention Deficit Hyperactivity Disorder	ADHD	0.307858	0.070199	1.36051	1.16e-05	logistic	4271	237	4034
SmkInit	h10a_172	Withdrawal symptom: Nausea	Other drug	0.270638	0.061984	1.3108	1.26e-05	logistic	5414	310	5104
SmkInit	t_criterion_count	Criterion count	Panic Disorder	0.035829	0.008204	NA	1.28e-05	linear	5399	NA	NA
SmkInit	l_A2	Criteria: Hallucinations	Schizophrenia	0.342036	0.078802	1.40781	1.42e-05	logistic	5403	186	5217
SmkInit	e24_memo	Symptom of use: Memory problems	Alcohol	0.19751	0.045812	1.21836	1.62e-05	logistic	5423	571	4852
SmkInit	h10a_19_	Withdrawal symptom: Anxiety	Marijuana	0.175404	0.040745	1.19173	1.67e-05	logistic	5414	786	4628
SmkInit	z_1_parents	Caregiver: Parent	Environment	-0.19602	0.045618	0.821993	1.73e-05	logistic	5265	4673	592
SmkInit	h10a_5_o	Withdrawal symptom: Oversleeping	Other drug	0.239231	0.055674	1.27027	1.73e-05	logistic	5414	382	5032
SmkInit	h_se_DSM5_SxCT	DSM-5 criterion count	Sedatives	0.147527	0.034332	NA	1.76e-05	linear	5424	NA	NA
SmkInit	h_se_DepBox2	Criteria: Unsuccessful effort to decrease use	Sedatives	0.203164	0.047565	1.22527	1.94e-05	logistic	5415	536	4879
SmkInit	t4_12_pa	Symptom: Fear of going crazy	Panic Disorder	0.209234	0.049016	1.23273	1.97e-05	logistic	5399	495	4904
SmkInit	i_CD_diago	Conduct Disorder	Conduct Disorder	0.361964	0.084857	1.43615	1.99e-05	logistic	5054	156	4898
SmkInit	b3_4_unc	Unconscious > 5 min	Medical	0.169916	0.039868	1.18521	2.03e-05	logistic	5422	798	4624
SmkInit	e29_exp	Age at diagnosis	Alcohol	-0.51488	0.120681	NA	2.05e-05	linear	2890	NA	NA
SmkInit	h_se_DepBox1	Criteria: Time spent obtaining/using	Sedatives	0.226382	0.053156	1.25405	2.06e-05	logistic	5414	415	4999
SmkInit	t_criterion_A	Criteria: Panic attacks	Panic Disorder	0.190805	0.044835	1.21022	2.08e-05	logistic	5399	613	4786
SmkInit	i_CD_criterion_B1	Criteria: Bullies/threatens others	Conduct Disorder	0.254278	0.059815	1.28953	2.13e-05	logistic	5409	328	5081
SmkInit	t_diago	Panic disorder	Panic Disorder	0.234865	0.055595	1.26474	2.39e-05	logistic	5034	383	4651
SmkInit	h10a_8_m	Withdrawal symptom: Change in appetite	Marijuana	0.165098	0.039131	1.17951	2.45e-05	logistic	5414	878	4536
SmkInit	t4_4_pan	Symptom: Chest tightness	Panic Disorder	0.192051	0.045636	1.21173	2.57e-05	logistic	5399	587	4812
SmkInit	t1_pancd	Ever have panic attack	Panic Disorder	0.164454	0.039134	1.17875	2.64e-05	logistic	5399	847	4552
SmkInit	t7d	Panic attack for no definable reason	Panic Disorder	0.197928	0.047193	1.21887	2.74e-05	logistic	5399	543	4856
SmkInit	t4_9_pan	Symptom: Flushes/chills	Panic Disorder	0.188976	0.04546	1.20801	3.22e-05	logistic	5399	593	4806
SmkInit	h10a_111	Withdrawal symptom: Diarrhea	Other drug	0.267437	0.064855	1.30661	3.73e-05	logistic	5414	286	5128
SmkInit	h_mj_DepBox4	Criteria: Reduction in other activties	Marijuana	0.147134	0.035918	1.15851	4.2e-05	logistic	5414	1115	4299
SmkInit	h4_mjdes	Craving	Marijuana	0.153677	0.037532	1.16611	4.23e-05	logistic	5414	980	4434
SmkInit	h10a_212	Withdrawal symptom: Twitching	Other drug	0.275783	0.067709	1.31756	4.64e-05	logistic	5414	253	5161
SmkInit	t4_11_pa	Symptom: Fear you might die	Panic Disorder	0.212087	0.052151	1.23626	4.77e-05	logistic	5399	431	4968
SmkInit	t4_2_pan	Symptom: Heart racing	Panic Disorder	0.162296	0.040219	1.17621	5.45e-05	logistic	5399	788	4611
SmkInit	t2	Frequent episodes	Panic Disorder	0.206444	0.051234	1.2293	5.59e-05	logistic	5399	451	4948
SmkInit	t_criterion_B	Criteria: Concern about panic attacks	Panic Disorder	0.17824	0.044461	1.19511	6.1e-05	logistic	5399	621	4778
SmkInit	b_Mood_stabilizer	Ever used: Mood stabilizers	Medical	0.297867	0.07443	1.34698	6.28e-05	logistic	5424	200	5224
SmkInit	l_ct	Criterion count	Schizophrenia	0.022543	0.005636	NA	6.43e-05	linear	5403	NA	NA
SmkInit	h10d_mji	Withdrawal symptom: Intefere with functioining	Marijuana	0.190125	0.04794	1.2094	7.31e-05	logistic	5414	536	4878
SmkInit	u_A8	Criteria: Illegal acts	Gambling	0.295033	0.074789	1.34317	7.98e-05	logistic	5395	209	5186
CPD	d_FTND	Fagerström Test for Nicotine Dependence	Tobacco	0.4405	0.038699	NA	1.11e-29	linear	5424	NA	NA
CPD	d4e_pack	Frequent use	Tobacco	0.345753	0.030864	1.41305	3.96e-29	logistic	5423	2761	2662
CPD	d_TobDep_Box1	Criteria: Time spent obtaining/using	Tobacco	0.319074	0.031835	1.37585	1.21e-23	logistic	5423	1870	3553
CPD	d_TobDep	Tobacco Dependence (DSM-IV)	Tobacco	0.277591	0.034084	1.31995	3.81e-16	logistic	4903	3054	1849
CPD	d16_1_irrsx	Withdrawal symptom: Irritablility	Tobacco	0.244622	0.030177	1.27714	5.22e-16	logistic	5423	2609	2814
CPD	d_TobDep_Box3	Criteria: Used more than intended	Tobacco	0.239256	0.030586	1.2703	5.19e-15	logistic	5423	2898	2525
CPD	d_TobDep_Box5	Criteria: Withdrawal	Tobacco	0.227056	0.03023	1.2549	5.87e-14	logistic	5423	2450	2973
CPD	a_edu_attained	Education	Demographics	-0.08273	0.010989	NA	5.99e-14	linear	5421	NA	NA
CPD	d16_2_nervsx	Withdrawal symptom: Anxiety	Tobacco	0.212924	0.030211	1.23729	1.82e-12	logistic	5423	2212	3211
CPD	d16_7_descigsx	Withdrawal symptom: Craving	Tobacco	0.222508	0.031596	1.24921	1.89e-12	logistic	5423	1751	3672
CPD	b1_healt	Health rating	Medical	0.103697	0.014724	NA	2.12e-12	linear	5423	NA	NA
CPD	d16_a	Four withdrawal symptoms occurred together	Tobacco	0.201209	0.030648	1.22288	5.2e-11	logistic	5423	2042	3381
CPD	d16_3_rstsx	Withdrawal symptom: Restlessness	Tobacco	0.195131	0.029886	1.21547	6.61e-11	logistic	5423	2394	3029
CPD	d3_cig10	>100 cigarettes lifetime	Tobacco	0.215314	0.033093	1.24025	7.71e-11	logistic	5420	3719	1701
CPD	f1_cocev	Ever used: Cocaine	Cocaine	0.21178	0.034007	1.23588	4.74e-10	logistic	5422	3653	1769
CPD	f_DSM5_Dia	Cocaine use disorder (DSM-5)	Cocaine	0.19172	0.031497	1.21133	1.15e-09	logistic	5306	2861	2445
CPD	d_TobDep_Box6	Criteria: Continued use despite problems	Tobacco	0.178196	0.030285	1.19506	4.01e-09	logistic	5423	2073	3350
CPD	d16_4_concnsx	Withdrawal symptom: Difficulty concentrating	Tobacco	0.184459	0.031418	1.20257	4.33e-09	logistic	5423	1742	3681
CPD	f_CocDependence	Cocaine Dependence (DSM-IV)	Cocaine	0.183379	0.031845	1.20127	8.49e-09	logistic	5145	2644	2501
CPD	d_TobDep_Box7	Criteria: Tolerance	Tobacco	0.172938	0.030274	1.18879	1.11e-08	logistic	5423	2350	3073
CPD	a_BMI	BMI	Demographics	0.42484	0.075398	NA	1.84e-08	linear	5392	NA	NA
CPD	d_TobDep_Box4	Criteria: Unsuccessful effort to decrease use	Tobacco	0.168698	0.030637	1.18376	3.66e-08	logistic	5423	3137	2286
CPD	d5_smkwo_cate	Smoke after waking: categorical	Tobacco	-0.09835	0.018086	NA	5.69e-08	linear	4256	NA	NA
CPD	f_CocAbuse	Cocaine Abuse	Cocaine	0.167109	0.030809	1.18188	5.82e-08	logistic	5422	2815	2607
CPD	f_Coc_Var2	Abuse criteria: Use in hazardous situations	Cocaine	0.163019	0.030726	1.17706	1.12e-07	logistic	5422	2766	2656
CPD	f1d_cocw	Regularly use	Cocaine	0.164636	0.031094	1.17896	1.19e-07	logistic	5422	2958	2464
CPD	d5_smkwo_conti	Smoke after waking	Tobacco	-5.36686	1.06452	NA	4.83e-07	linear	3803	NA	NA
CPD	f_CocDepBox4	Criteria: Used more than intended	Cocaine	0.152484	0.030398	1.16472	5.27e-07	logistic	5422	2530	2892
CPD	f_DSM5_SxCT	DSM-5 criterion count	Cocaine	0.318562	0.063674	NA	5.82e-07	linear	5424	NA	NA
CPD	f3_cocda	Frequent use	Cocaine	0.152791	0.030576	1.16508	5.82e-07	logistic	5422	2531	2891
CPD	d16_9_slpsx	Withdrawal symptom: Insomnia	Tobacco	0.168749	0.034278	1.18382	8.52e-07	logistic	5423	1310	4113
CPD	f_Coc_Var4	Abuse criteria: Continued use despite social/interpersonal problems	Cocaine	0.149949	0.030548	1.16178	9.17e-07	logistic	5422	2426	2996
CPD	d15	Sought treatment	Tobacco	0.150497	0.031229	1.16241	1.44e-06	logistic	5423	1704	3719
CPD	g_DSM5_Dia	Opiate use disorder (DSM-5)	Opiate	0.151493	0.031451	1.16357	1.46e-06	logistic	5340	2350	2990
CPD	g_OPDependence	Opiate Dependence (DSM-IV)	Opiate	0.148758	0.031682	1.16039	2.66e-06	logistic	5257	2234	3023
CPD	g_OPAbuse	Opiate Abuse	Opiate	0.144701	0.031175	1.15569	3.46e-06	logistic	5422	2244	3178
CPD	f_CocDepBox2	Criteria: Continued use despite physical/psychological problems	Cocaine	0.140835	0.030473	1.15124	3.81e-06	logistic	5422	2610	2812
CPD	d16_6_deprsx	Withdrawal symptom: Depressed mood	Tobacco	0.162527	0.035175	1.17648	3.83e-06	logistic	5423	1197	4226
CPD	f_CocDepBox3	Criteria: Unsuccessful effort to decrease use	Cocaine	0.140838	0.030545	1.15124	4.01e-06	logistic	5422	2549	2873
CPD	f_CocDepBox1	Criteria: Time spent obtaining/using	Cocaine	0.140193	0.030514	1.1505	4.34e-06	logistic	5422	2301	3121
CPD	g_OpDepBox1	Criteria: Time spent obtaining/using	Opiate	0.142597	0.031343	1.15326	5.38e-06	logistic	5422	2083	3339
CPD	g_OpDepBox7	Criteria: Reduction in other activties	Opiate	0.143462	0.031732	1.15426	6.15e-06	logistic	5422	1899	3523
CPD	g1_opiev	Ever used: Opiates	Opiate	0.144103	0.031895	1.155	6.24e-06	logistic	5422	3076	2346
CPD	g3_opidl	Frequent use	Opiate	0.139877	0.031174	1.15013	7.22e-06	logistic	5422	2290	3132
CPD	g_DSM5_SxCT	DSM-5 criterion count	Opiate	0.294101	0.065541	NA	7.36e-06	linear	5424	NA	NA
CPD	g11g_pro	Withdrawal symptom: Intefere with functioining	Opiate	0.140906	0.031437	1.15132	7.39e-06	logistic	5422	2003	3419
CPD	g11_3_st	Withdrawal symptom: Chills	Opiate	0.140235	0.031405	1.15054	7.99e-06	logistic	5422	2058	3364
CPD	g_OpDepBox2	Criteria: Continued use despite physical/psychological problems	Opiate	0.13826	0.031233	1.14827	9.56e-06	logistic	5422	2134	3288
CPD	g11_10_p	Withdrawal symptom: Diarrhea	Opiate	0.14544	0.033004	1.15655	1.05e-05	logistic	5422	1548	3874
CPD	g_OpDepBox6	Criteria: Withdrawal	Opiate	0.136822	0.031196	1.14662	1.16e-05	logistic	5422	2197	3225
CPD	f_CocDepBox7	Criteria: Reduction in other activties	Cocaine	0.132848	0.030564	1.14208	1.38e-05	logistic	5422	2140	3282
CPD	z6_smkrs	Household members cigarette smokers	Environment	0.143689	0.033197	1.15453	1.5e-05	logistic	5101	3616	1485
CPD	e3_regag	Age of regular use	Alcohol	-0.23851	0.055273	NA	1.63e-05	linear	4564	NA	NA
CPD	g11_2_tr	Withdrawal symptom: Pupil dilation	Opiate	0.135433	0.031468	1.14503	1.68e-05	logistic	5422	2015	3407
CPD	g11b	Two withdrawal symptoms occurred together	Opiate	0.134985	0.031509	1.14452	1.84e-05	logistic	5422	2019	3403
CPD	f12_4_st	Withdrawal symptom: Insomnia	Cocaine	0.138866	0.032681	1.14897	2.15e-05	logistic	5422	1549	3873
CPD	g_OpDepBox3	Criteria: Unsuccessful effort to decrease use	Opiate	0.131789	0.031255	1.14087	2.48e-05	logistic	5422	2164	3258
CPD	e1a_alca	Age of first use	Alcohol	-0.21182	0.050212	NA	2.5e-05	linear	5318	NA	NA
CPD	g1d_opiu	Regularly use	Opiate	0.130681	0.031101	1.1396	2.65e-05	logistic	5422	2405	3017
CPD	f_CocDepBox6	Criteria: Withdrawal	Cocaine	0.128271	0.030537	1.13686	2.66e-05	logistic	5422	2197	3225
CPD	g11_13_s	Withdrawal symptom: Nose running	Opiate	0.132111	0.031537	1.14123	2.8e-05	logistic	5422	1986	3436
CPD	f24	Sought treatment	Cocaine	0.128279	0.030688	1.13687	2.91e-05	logistic	5422	2095	3327
CPD	g11	Withdrawal symptom: Sum	Opiate	0.352718	0.085146	NA	3.49e-05	linear	5424	NA	NA
CPD	g_OP_Var4	Abuse criteria: Continued use despite social/interpersonal problems	Opiate	0.130268	0.031487	1.13913	3.52e-05	logistic	5422	2019	3403
CPD	g11_9_mu	Withdrawal symptom: Craving	Opiate	0.129174	0.031584	1.13789	4.32e-05	logistic	5422	1973	3449
CPD	g7_6_opi	Symptom of use: Decreased social contact	Opiate	0.12878	0.031533	1.13744	4.43e-05	logistic	5422	1937	3485
CPD	g11_5_st	Withdrawal symptom: Sweating	Opiate	0.12908	0.031666	1.13778	4.58e-05	logistic	5422	1902	3520
CPD	g7_1_opi	Symptom of use: Depression	Opiate	0.130602	0.032053	1.13951	4.61e-05	logistic	5422	1774	3648
CPD	d18_hprob	Symptom of use: Health problems	Tobacco	0.139718	0.034382	1.14995	4.83e-05	logistic	5423	1251	4172
CPD	g11_12_h	Withdrawal symptom: Eyes running	Opiate	0.139708	0.034875	1.14994	6.18e-05	logistic	5422	1261	4161
CPD	g22	Sought treatment	Opiate	0.125157	0.031367	1.13333	6.61e-05	logistic	5422	2021	3401
CPD	f_CocDepBox5	Criteria: Tolerance	Cocaine	0.121852	0.030892	1.12959	8e-05	logistic	5422	2000	3422
TUD_adjTUDdx	a_edu_attained	Education	Demographics	-0.09081	0.012723	NA	1.09e-12	linear	4900	NA	NA
TUD_adjTUDdx	z6_smkrs	Household members cigarette smokers	Environment	0.29406	0.042742	1.34186	5.99e-12	logistic	4616	3290	1326
TUD_adjTUDdx	g1d_opiu	Regularly use	Opiate	0.238867	0.04481	1.26981	9.79e-08	logistic	4901	2176	2725
TUD_adjTUDdx	g3_opidl	Frequent use	Opiate	0.229552	0.04452	1.25804	2.52e-07	logistic	4901	2071	2830
TUD_adjTUDdx	g1_opiev	Ever used: Opiates	Opiate	0.247501	0.048221	1.28082	2.86e-07	logistic	4901	2752	2149
TUD_adjTUDdx	d_FTND	Fagerström Test for Nicotine Dependence	Tobacco	0.130163	0.025325	NA	2.86e-07	linear	4903	NA	NA
TUD_adjTUDdx	g22	Sought treatment	Opiate	0.220521	0.043834	1.24673	4.88e-07	logistic	4901	1829	3072
TUD_adjTUDdx	g_DSM5_Dia	Opiate use disorder (DSM-5)	Opiate	0.224645	0.045544	1.25188	8.12e-07	logistic	4829	2124	2705
TUD_adjTUDdx	g_OPDependence	Opiate Dependence (DSM-IV)	Opiate	0.224424	0.045943	1.2516	1.04e-06	logistic	4759	2026	2733
TUD_adjTUDdx	b1_healt	Health rating	Medical	0.085311	0.017482	NA	1.09e-06	linear	4903	NA	NA
TUD_adjTUDdx	g_OpDepBox5	Criteria: Tolerance	Opiate	0.205588	0.043949	1.22825	2.9e-06	logistic	4901	1916	2985
TUD_adjTUDdx	a14c_chi	Number of children	Demographics	0.106165	0.022671	NA	2.91e-06	linear	4903	NA	NA
TUD_adjTUDdx	z_1_parents	Caregiver: Parent	Environment	-0.26605	0.058413	0.7664	5.25e-06	logistic	4765	4233	532
TUD_adjTUDdx	g_OpDepBox1	Criteria: Time spent obtaining/using	Opiate	0.198784	0.044026	1.21992	6.33e-06	logistic	4901	1895	3006
TUD_adjTUDdx	g11_15_n	Withdrawal symptom: Muscle pain	Opiate	0.193945	0.043395	1.21403	7.85e-06	logistic	4901	1577	3324
TUD_adjTUDdx	g_OpDepBox7	Criteria: Reduction in other activties	Opiate	0.193977	0.04367	1.21407	8.92e-06	logistic	4901	1740	3161
TUD_adjTUDdx	g11_11_g	Withdrawal symptom: Stomach ache	Opiate	0.194277	0.043848	1.21443	9.39e-06	logistic	4901	1760	3141
TUD_adjTUDdx	f_DSM5_Dia	Cocaine use disorder (DSM-5)	Cocaine	0.204402	0.046289	1.22679	1.01e-05	logistic	4812	2586	2226
TUD_adjTUDdx	g_OpDepBox6	Criteria: Withdrawal	Opiate	0.192704	0.044048	1.21252	1.21e-05	logistic	4901	1987	2914
TUD_adjTUDdx	g_OPAbuse	Opiate Abuse	Opiate	0.191684	0.044158	1.21129	1.42e-05	logistic	4901	2030	2871
TUD_adjTUDdx	f1_cocev	Ever used: Cocaine	Cocaine	0.225715	0.05238	1.25322	1.64e-05	logistic	4901	3258	1643
TUD_adjTUDdx	g11_5_st	Withdrawal symptom: Sweating	Opiate	0.184966	0.043602	1.20318	2.21e-05	logistic	4901	1729	3172
TUD_adjTUDdx	g11b	Two withdrawal symptoms occurred together	Opiate	0.184666	0.043814	1.20282	2.5e-05	logistic	4901	1836	3065
TUD_adjTUDdx	g_DSM5_SxCT	DSM-5 criterion count	Opiate	0.300776	0.071663	NA	2.75e-05	linear	4903	NA	NA
TUD_adjTUDdx	g11_13_s	Withdrawal symptom: Nose running	Opiate	0.182885	0.043741	1.20068	2.9e-05	logistic	4901	1804	3097
TUD_adjTUDdx	g_OpDepBox2	Criteria: Continued use despite physical/psychological problems	Opiate	0.183071	0.043887	1.2009	3.03e-05	logistic	4901	1947	2954
TUD_adjTUDdx	g_OpDepBox3	Criteria: Unsuccessful effort to decrease use	Opiate	0.18281	0.043983	1.20059	3.23e-05	logistic	4901	1962	2939
TUD_adjTUDdx	i_ASPD_criterion_A4	Criteria: Irritability/aggression	Anti-Social Personality Disorder	0.1615	0.03912	1.17527	3.65e-05	logistic	4889	1994	2895
TUD_adjTUDdx	g11_9_mu	Withdrawal symptom: Craving	Opiate	0.179695	0.043708	1.19685	3.94e-05	logistic	4901	1790	3111
TUD_adjTUDdx	f_CocDepBox4	Criteria: Used more than intended	Cocaine	0.174179	0.042406	1.19027	4e-05	logistic	4901	2295	2606
TUD_adjTUDdx	g11_14_f	Withdrawal symptom: Yawning	Opiate	0.186266	0.045831	1.20474	4.82e-05	logistic	4901	1171	3730
TUD_adjTUDdx	f_Coc_Var2	Abuse criteria: Use in hazardous situations	Cocaine	0.178565	0.044068	1.1955	5.08e-05	logistic	4901	2498	2403
TUD_adjTUDdx	z5_hmttt	Frequent drug/alcohol use in household	Environment	0.159965	0.039489	1.17347	5.1e-05	logistic	4626	1777	2849
TUD_adjTUDdx	f1d_cocw	Regularly use	Cocaine	0.181594	0.045041	1.19913	5.54e-05	logistic	4901	2661	2240
TUD_adjTUDdx	a17b_hhi	Household income	Demographics	-0.14812	0.036829	NA	5.86e-05	linear	4850	NA	NA
TUD_adjTUDdx	g11_7_no	Withdrawal symptom: Nausea	Opiate	0.175319	0.043658	1.19163	5.93e-05	logistic	4901	1712	3189
TUD_adjTUDdx	g11	Withdrawal symptom: Sum	Opiate	0.38021	0.095067	NA	6.44e-05	linear	4903	NA	NA
TUD_adjTUDdx	d17_jit	Symptom of use: Psychological problems	Tobacco	-0.2326	0.058556	0.792468	7.12e-05	logistic	4903	553	4350
TUD_adjTUDdx	g_OpDepBox4	Criteria: Used more than intended	Opiate	0.172877	0.043751	1.18872	7.77e-05	logistic	4901	1880	3021
FTND_adjTUDdx	d_FTND	Fagerström Test for Nicotine Dependence	Tobacco	0.296011	0.020637	NA	9.76e-46	linear	4903	NA	NA
FTND_adjTUDdx	d5_smkwo_cate	Smoke after waking: categorical	Tobacco	-0.18057	0.015774	NA	7.58e-30	linear	3736	NA	NA
FTND_adjTUDdx	d_TobDep_Box1	Criteria: Time spent obtaining/using	Tobacco	0.262217	0.037768	1.29981	3.84e-12	logistic	4903	1774	3129
FTND_adjTUDdx	d5_smkwo_conti	Smoke after waking	Tobacco	-5.49791	0.918704	NA	2.4e-09	linear	3410	NA	NA
FTND_adjTUDdx	d4e_pack	Frequent use	Tobacco	0.290684	0.049234	1.33734	3.54e-09	logistic	4903	2564	2339
FTND_adjTUDdx	a_edu_attained	Education	Demographics	-0.04932	0.010581	NA	3.22e-06	linear	4900	NA	NA
FTND_adjTUDdx	b1_healt	Health rating	Medical	0.060231	0.014513	NA	3.38e-05	linear	4903	NA	NA
FTND_adjTUDdx	d21a_smk	Age at diagnosis	Tobacco	-0.50084	0.125135	NA	6.44e-05	linear	2756	NA	NA
FTND_adjTUDdx	p2_count	Symptom: Sum of physical reactions	Anxiety	0.126312	0.031654	NA	6.69e-05	linear	4878	NA	NA
TUDadjCPDSmkInitFTND	d_FTND	Fagerström Test for Nicotine Dependence	Tobacco	0.351644	0.049212	NA	1.02e-12	linear	5424	NA	NA
TUDadjCPDSmkInitFTND	d_TobDep	Tobacco Dependence (DSM-IV)	Tobacco	0.309817	0.046431	1.36318	2.51e-11	logistic	4903	3054	1849
TUDadjCPDSmkInitFTND	d4e_pack	Frequent use	Tobacco	0.250022	0.041134	1.28405	1.22e-09	logistic	5423	2761	2662
TUDadjCPDSmkInitFTND	g1_opiev	Ever used: Opiates	Opiate	0.26131	0.043288	1.29863	1.57e-09	logistic	5422	3076	2346
TUDadjCPDSmkInitFTND	d3_cig10	>100 cigarettes lifetime	Tobacco	0.274247	0.045445	1.31554	1.59e-09	logistic	5420	3719	1701
TUDadjCPDSmkInitFTND	g1d_opiu	Regularly use	Opiate	0.252332	0.041943	1.28702	1.79e-09	logistic	5422	2405	3017
TUDadjCPDSmkInitFTND	g3_opidl	Frequent use	Opiate	0.248552	0.041992	1.28217	3.24e-09	logistic	5422	2290	3132
TUDadjCPDSmkInitFTND	a_edu_attained	Education	Demographics	-0.08464	0.014318	NA	3.59e-09	linear	5421	NA	NA
TUDadjCPDSmkInitFTND	d_TobDep_Box3	Criteria: Used more than intended	Tobacco	0.241047	0.041168	1.27258	4.76e-09	logistic	5423	2898	2525
TUDadjCPDSmkInitFTND	g_DSM5_Dia	Opiate use disorder (DSM-5)	Opiate	0.245123	0.042369	1.27778	7.23e-09	logistic	5340	2350	2990
TUDadjCPDSmkInitFTND	f_Coc_Var2	Abuse criteria: Use in hazardous situations	Cocaine	0.23227	0.041246	1.26146	1.79e-08	logistic	5422	2766	2656
TUDadjCPDSmkInitFTND	f_DSM5_Dia	Cocaine use disorder (DSM-5)	Cocaine	0.233089	0.042313	1.26249	3.62e-08	logistic	5306	2861	2445
TUDadjCPDSmkInitFTND	f_CocAbuse	Cocaine Abuse	Cocaine	0.227083	0.041354	1.25493	3.99e-08	logistic	5422	2815	2607
TUDadjCPDSmkInitFTND	g_OPDependence	Opiate Dependence (DSM-IV)	Opiate	0.233333	0.042941	1.2628	5.52e-08	logistic	5257	2234	3023
TUDadjCPDSmkInitFTND	f1_cocev	Ever used: Cocaine	Cocaine	0.250083	0.046083	1.28413	5.74e-08	logistic	5422	3653	1769
TUDadjCPDSmkInitFTND	g22	Sought treatment	Opiate	0.226099	0.042278	1.2537	8.9e-08	logistic	5422	2021	3401
TUDadjCPDSmkInitFTND	f1d_cocw	Regularly use	Cocaine	0.221691	0.041758	1.24819	1.1e-07	logistic	5422	2958	2464
TUDadjCPDSmkInitFTND	d_TobDep_Box4	Criteria: Unsuccessful effort to decrease use	Tobacco	0.21811	0.041468	1.24372	1.44e-07	logistic	5423	3137	2286
TUDadjCPDSmkInitFTND	g_OpDepBox5	Criteria: Tolerance	Opiate	0.217431	0.042072	1.24288	2.37e-07	logistic	5422	2107	3315
TUDadjCPDSmkInitFTND	f_CocDepBox2	Criteria: Continued use despite physical/psychological problems	Cocaine	0.209465	0.040831	1.23302	2.9e-07	logistic	5422	2610	2812
TUDadjCPDSmkInitFTND	f_CocDepBox4	Criteria: Used more than intended	Cocaine	0.207725	0.040731	1.23087	3.4e-07	logistic	5422	2530	2892
TUDadjCPDSmkInitFTND	g11_11_g	Withdrawal symptom: Stomach ache	Opiate	0.216435	0.04258	1.24164	3.71e-07	logistic	5422	1942	3480
TUDadjCPDSmkInitFTND	d_TobDep_Box1	Criteria: Time spent obtaining/using	Tobacco	0.213334	0.042198	1.2378	4.29e-07	logistic	5423	1870	3553
TUDadjCPDSmkInitFTND	g11_7_no	Withdrawal symptom: Nausea	Opiate	0.21353	0.042512	1.23804	5.09e-07	logistic	5422	1888	3534
TUDadjCPDSmkInitFTND	f_CocDependence	Cocaine Dependence (DSM-IV)	Cocaine	0.213696	0.042739	1.23825	5.73e-07	logistic	5145	2644	2501
TUDadjCPDSmkInitFTND	g_OPAbuse	Opiate Abuse	Opiate	0.209267	0.041896	1.23277	5.89e-07	logistic	5422	2244	3178
TUDadjCPDSmkInitFTND	g_OpDepBox4	Criteria: Used more than intended	Opiate	0.204339	0.041976	1.22671	1.13e-06	logistic	5422	2072	3350
TUDadjCPDSmkInitFTND	g_OpDepBox6	Criteria: Withdrawal	Opiate	0.20295	0.041954	1.22501	1.32e-06	logistic	5422	2197	3225
TUDadjCPDSmkInitFTND	g11_13_s	Withdrawal symptom: Nose running	Opiate	0.203978	0.042352	1.22627	1.46e-06	logistic	5422	1986	3436
TUDadjCPDSmkInitFTND	g_OpDepBox2	Criteria: Continued use despite physical/psychological problems	Opiate	0.199434	0.041934	1.22071	1.98e-06	logistic	5422	2134	3288
TUDadjCPDSmkInitFTND	g_OpDepBox1	Criteria: Time spent obtaining/using	Opiate	0.199693	0.042106	1.22103	2.11e-06	logistic	5422	2083	3339
TUDadjCPDSmkInitFTND	f3_cocda	Frequent use	Cocaine	0.192767	0.040884	1.2126	2.42e-06	logistic	5422	2531	2891
TUDadjCPDSmkInitFTND	g_DSM5_SxCT	DSM-5 criterion count	Opiate	0.402057	0.085301	NA	2.5e-06	linear	5424	NA	NA
TUDadjCPDSmkInitFTND	g_OpDepBox3	Criteria: Unsuccessful effort to decrease use	Opiate	0.196605	0.041994	1.21726	2.85e-06	logistic	5422	2164	3258
TUDadjCPDSmkInitFTND	d16_1_irrsx	Withdrawal symptom: Irritablility	Tobacco	0.188132	0.040306	1.20699	3.05e-06	logistic	5423	2609	2814
TUDadjCPDSmkInitFTND	f_DSM5_SxCT	DSM-5 criterion count	Cocaine	0.386989	0.083011	NA	3.21e-06	linear	5424	NA	NA
TUDadjCPDSmkInitFTND	g_OpDepBox7	Criteria: Reduction in other activties	Opiate	0.197895	0.042576	1.21883	3.35e-06	logistic	5422	1899	3523
TUDadjCPDSmkInitFTND	g11b	Two withdrawal symptoms occurred together	Opiate	0.195489	0.042283	1.21591	3.78e-06	logistic	5422	2019	3403
TUDadjCPDSmkInitFTND	g11g_pro	Withdrawal symptom: Intefere with functioining	Opiate	0.194647	0.042158	1.21488	3.89e-06	logistic	5422	2003	3419
TUDadjCPDSmkInitFTND	g11_15_n	Withdrawal symptom: Muscle pain	Opiate	0.197148	0.043	1.21792	4.54e-06	logistic	5422	1736	3686
TUDadjCPDSmkInitFTND	g11_5_st	Withdrawal symptom: Sweating	Opiate	0.19505	0.042552	1.21537	4.56e-06	logistic	5422	1902	3520
TUDadjCPDSmkInitFTND	d_TobDep_Box7	Criteria: Tolerance	Tobacco	0.184833	0.040465	1.20302	4.93e-06	logistic	5423	2350	3073
TUDadjCPDSmkInitFTND	g11	Withdrawal symptom: Sum	Opiate	0.504751	0.111018	NA	5.57e-06	linear	5424	NA	NA
TUDadjCPDSmkInitFTND	d_TobDep_Box6	Criteria: Continued use despite problems	Tobacco	0.182897	0.040603	1.20069	6.65e-06	logistic	5423	2073	3350
TUDadjCPDSmkInitFTND	g11_9_mu	Withdrawal symptom: Craving	Opiate	0.190316	0.042418	1.20963	7.23e-06	logistic	5422	1973	3449
TUDadjCPDSmkInitFTND	g11_4_di	Withdrawal symptom: Increased heart rate	Opiate	0.192627	0.04299	1.21243	7.44e-06	logistic	5422	1735	3687
TUDadjCPDSmkInitFTND	h2a_mjwk	Regularly use	Marijuana	0.191393	0.042756	1.21094	7.59e-06	logistic	5414	3181	2233
TUDadjCPDSmkInitFTND	g11_2_tr	Withdrawal symptom: Pupil dilation	Opiate	0.188773	0.042201	1.20777	7.7e-06	logistic	5422	2015	3407
TUDadjCPDSmkInitFTND	g5_opide	Craving	Opiate	0.186713	0.042102	1.20528	9.22e-06	logistic	5422	2004	3418
TUDadjCPDSmkInitFTND	a17b_hhi	Household income	Demographics	-0.1853	0.041786	NA	9.41e-06	linear	5369	NA	NA
TUDadjCPDSmkInitFTND	g11_3_st	Withdrawal symptom: Chills	Opiate	0.183326	0.042123	1.20121	1.35e-05	logistic	5422	2058	3364
TUDadjCPDSmkInitFTND	z6_smkrs	Household members cigarette smokers	Environment	0.193856	0.044929	1.21392	1.6e-05	logistic	5101	3616	1485
TUDadjCPDSmkInitFTND	f_Coc_Var4	Abuse criteria: Continued use despite social/interpersonal problems	Cocaine	0.175945	0.040784	1.19237	1.6e-05	logistic	5422	2426	2996
TUDadjCPDSmkInitFTND	g11_8_ya	Withdrawal symptom: Insomnia	Opiate	0.183339	0.042604	1.20122	1.68e-05	logistic	5422	1890	3532
TUDadjCPDSmkInitFTND	b1_healt	Health rating	Medical	0.081288	0.019327	NA	2.64e-05	linear	5423	NA	NA
TUDadjCPDSmkInitFTND	g7_6_opi	Symptom of use: Decreased social contact	Opiate	0.177494	0.042255	1.19422	2.66e-05	logistic	5422	1937	3485
TUDadjCPDSmkInitFTND	g_OP_Var4	Abuse criteria: Continued use despite social/interpersonal problems	Opiate	0.177105	0.042194	1.19376	2.7e-05	logistic	5422	2019	3403
TUDadjCPDSmkInitFTND	g11_10_p	Withdrawal symptom: Diarrhea	Opiate	0.183378	0.044089	1.20127	3.19e-05	logistic	5422	1548	3874
TUDadjCPDSmkInitFTND	f_CocDepBox5	Criteria: Tolerance	Cocaine	0.171143	0.041223	1.18666	3.3e-05	logistic	5422	2000	3422
TUDadjCPDSmkInitFTND	f_CocDepBox3	Criteria: Unsuccessful effort to decrease use	Cocaine	0.167464	0.040905	1.1823	4.24e-05	logistic	5422	2549	2873
TUDadjCPDSmkInitFTND	d_TobDep_Box5	Criteria: Withdrawal	Tobacco	0.164348	0.040381	1.17863	4.7e-05	logistic	5423	2450	2973
TUDadjCPDSmkInitFTND	g11_14_f	Withdrawal symptom: Yawning	Opiate	0.185491	0.046912	1.20381	7.69e-05	logistic	5422	1265	4157
SmkInitadjCPDTUDFTND	d3_cig10	>100 cigarettes lifetime	Tobacco	0.525882	0.037864	1.69195	7.42e-44	logistic	5420	3719	1701
SmkInitadjCPDTUDFTND	d_TobDep	Tobacco Dependence (DSM-IV)	Tobacco	0.524047	0.038915	1.68885	2.47e-41	logistic	4903	3054	1849
SmkInitadjCPDTUDFTND	d_FTND	Fagerström Test for Nicotine Dependence	Tobacco	0.533677	0.039846	NA	2.88e-40	linear	5424	NA	NA
SmkInitadjCPDTUDFTND	f1_cocev	Ever used: Cocaine	Cocaine	0.442835	0.038009	1.55712	2.27e-31	logistic	5422	3653	1769
SmkInitadjCPDTUDFTND	g1_opiev	Ever used: Opiates	Opiate	0.409742	0.035629	1.50643	1.32e-30	logistic	5422	3076	2346
SmkInitadjCPDTUDFTND	d_TobDep_Box4	Criteria: Unsuccessful effort to decrease use	Tobacco	0.389502	0.034223	1.47625	5.18e-30	logistic	5423	3137	2286
SmkInitadjCPDTUDFTND	d_TobDep_Box3	Criteria: Used more than intended	Tobacco	0.366708	0.033869	1.44298	2.56e-27	logistic	5423	2898	2525
SmkInitadjCPDTUDFTND	g_DSM5_SxCT	DSM-5 criterion count	Opiate	0.744755	0.069035	NA	7.34e-27	linear	5424	NA	NA
SmkInitadjCPDTUDFTND	d4e_pack	Frequent use	Tobacco	0.36174	0.033785	1.43583	9.42e-27	logistic	5423	2761	2662
SmkInitadjCPDTUDFTND	g_OpDepBox6	Criteria: Withdrawal	Opiate	0.367114	0.034613	1.44356	2.78e-26	logistic	5422	2197	3225
SmkInitadjCPDTUDFTND	g_OPDependence	Opiate Dependence (DSM-IV)	Opiate	0.37251	0.035174	1.45137	3.29e-26	logistic	5257	2234	3023
SmkInitadjCPDTUDFTND	f_DSM5_Dia	Cocaine use disorder (DSM-5)	Cocaine	0.369033	0.034963	1.44633	4.81e-26	logistic	5306	2861	2445
SmkInitadjCPDTUDFTND	g_OpDepBox3	Criteria: Unsuccessful effort to decrease use	Opiate	0.358795	0.034625	1.4316	3.68e-25	logistic	5422	2164	3258
SmkInitadjCPDTUDFTND	f_CocDependence	Cocaine Dependence (DSM-IV)	Cocaine	0.366169	0.035344	1.4422	3.76e-25	logistic	5145	2644	2501
SmkInitadjCPDTUDFTND	g_DSM5_Dia	Opiate use disorder (DSM-5)	Opiate	0.360501	0.034823	1.43405	4.08e-25	logistic	5340	2350	2990
SmkInitadjCPDTUDFTND	g_OPAbuse	Opiate Abuse	Opiate	0.357261	0.034511	1.42941	4.09e-25	logistic	5422	2244	3178
SmkInitadjCPDTUDFTND	g_OpDepBox1	Criteria: Time spent obtaining/using	Opiate	0.355356	0.034697	1.42669	1.29e-24	logistic	5422	2083	3339
SmkInitadjCPDTUDFTND	g_OpDepBox5	Criteria: Tolerance	Opiate	0.353897	0.034624	1.42461	1.6e-24	logistic	5422	2107	3315
SmkInitadjCPDTUDFTND	d16_1_irrsx	Withdrawal symptom: Irritablility	Tobacco	0.337535	0.033149	1.40149	2.38e-24	logistic	5423	2609	2814
SmkInitadjCPDTUDFTND	f_CocDepBox3	Criteria: Unsuccessful effort to decrease use	Cocaine	0.342413	0.033773	1.40834	3.72e-24	logistic	5422	2549	2873
SmkInitadjCPDTUDFTND	d16_3_rstsx	Withdrawal symptom: Restlessness	Tobacco	0.3337	0.032942	1.39613	4.07e-24	logistic	5423	2394	3029
SmkInitadjCPDTUDFTND	g1d_opiu	Regularly use	Opiate	0.348298	0.034415	1.41665	4.49e-24	logistic	5422	2405	3017
SmkInitadjCPDTUDFTND	g_OpDepBox2	Criteria: Continued use despite physical/psychological problems	Opiate	0.347718	0.034539	1.41583	7.69e-24	logistic	5422	2134	3288
SmkInitadjCPDTUDFTND	g5_opide	Craving	Opiate	0.349005	0.034684	1.41766	8.1e-24	logistic	5422	2004	3418
SmkInitadjCPDTUDFTND	d_TobDep_Box5	Criteria: Withdrawal	Tobacco	0.332181	0.033237	1.394	1.61e-23	logistic	5423	2450	2973
SmkInitadjCPDTUDFTND	f1d_cocw	Regularly use	Cocaine	0.342742	0.034314	1.40881	1.71e-23	logistic	5422	2958	2464
SmkInitadjCPDTUDFTND	g22	Sought treatment	Opiate	0.34699	0.034765	1.4148	1.85e-23	logistic	5422	2021	3401
SmkInitadjCPDTUDFTND	g11_3_st	Withdrawal symptom: Chills	Opiate	0.345318	0.034694	1.41244	2.44e-23	logistic	5422	2058	3364
SmkInitadjCPDTUDFTND	g3_opidl	Frequent use	Opiate	0.34163	0.034445	1.40724	3.47e-23	logistic	5422	2290	3132
SmkInitadjCPDTUDFTND	g11	Withdrawal symptom: Sum	Opiate	0.894467	0.089836	NA	3.73e-23	linear	5424	NA	NA
SmkInitadjCPDTUDFTND	f_DSM5_SxCT	DSM-5 criterion count	Cocaine	0.667027	0.067156	NA	4.73e-23	linear	5424	NA	NA
SmkInitadjCPDTUDFTND	f_CocAbuse	Cocaine Abuse	Cocaine	0.331541	0.033941	1.39311	1.54e-22	logistic	5422	2815	2607
SmkInitadjCPDTUDFTND	g11_9_mu	Withdrawal symptom: Craving	Opiate	0.339866	0.034931	1.40476	2.26e-22	logistic	5422	1973	3449
SmkInitadjCPDTUDFTND	g_OP_Var4	Abuse criteria: Continued use despite social/interpersonal problems	Opiate	0.338035	0.034747	1.40219	2.28e-22	logistic	5422	2019	3403
SmkInitadjCPDTUDFTND	g11_5_st	Withdrawal symptom: Sweating	Opiate	0.340088	0.035022	1.40507	2.71e-22	logistic	5422	1902	3520
SmkInitadjCPDTUDFTND	g_OpDepBox7	Criteria: Reduction in other activties	Opiate	0.339771	0.03503	1.40463	3.03e-22	logistic	5422	1899	3523
SmkInitadjCPDTUDFTND	g11_11_g	Withdrawal symptom: Stomach ache	Opiate	0.335867	0.034995	1.39915	8.19e-22	logistic	5422	1942	3480
SmkInitadjCPDTUDFTND	g11b	Two withdrawal symptoms occurred together	Opiate	0.332832	0.034767	1.39491	1.04e-21	logistic	5422	2019	3403
SmkInitadjCPDTUDFTND	d16_a	Four withdrawal symptoms occurred together	Tobacco	0.322133	0.033651	1.38007	1.04e-21	logistic	5423	2042	3381
SmkInitadjCPDTUDFTND	g11_2_tr	Withdrawal symptom: Pupil dilation	Opiate	0.331358	0.0347	1.39286	1.3e-21	logistic	5422	2015	3407
SmkInitadjCPDTUDFTND	g11g_pro	Withdrawal symptom: Intefere with functioining	Opiate	0.329465	0.034654	1.39022	1.96e-21	logistic	5422	2003	3419
SmkInitadjCPDTUDFTND	f_Coc_Var2	Abuse criteria: Use in hazardous situations	Cocaine	0.321262	0.033806	1.37887	2.04e-21	logistic	5422	2766	2656
SmkInitadjCPDTUDFTND	g11_13_s	Withdrawal symptom: Nose running	Opiate	0.329894	0.034799	1.39082	2.54e-21	logistic	5422	1986	3436
SmkInitadjCPDTUDFTND	d_TobDep_Box6	Criteria: Continued use despite problems	Tobacco	0.314891	0.033345	1.37011	3.61e-21	logistic	5423	2073	3350
SmkInitadjCPDTUDFTND	g7_6_opi	Symptom of use: Decreased social contact	Opiate	0.327844	0.034764	1.38797	4.08e-21	logistic	5422	1937	3485
SmkInitadjCPDTUDFTND	g_OpDepBox4	Criteria: Used more than intended	Opiate	0.324677	0.034466	1.38358	4.5e-21	logistic	5422	2072	3350
SmkInitadjCPDTUDFTND	g_OP_Var2	Abuse criteria: Use in hazardous situations	Opiate	0.327841	0.035103	1.38797	9.69e-21	logistic	5422	1845	3577
SmkInitadjCPDTUDFTND	f3_cocda	Frequent use	Cocaine	0.311007	0.033566	1.3648	1.94e-20	logistic	5422	2531	2891
SmkInitadjCPDTUDFTND	f_CocDepBox4	Criteria: Used more than intended	Cocaine	0.306345	0.033388	1.35845	4.5e-20	logistic	5422	2530	2892
SmkInitadjCPDTUDFTND	a_edu_attained	Education	Demographics	-0.10617	0.011578	NA	6.55e-20	linear	5421	NA	NA
SmkInitadjCPDTUDFTND	g7	Symptom of use: Number of these problems	Opiate	0.226288	0.024705	NA	7.24e-20	linear	5424	NA	NA
SmkInitadjCPDTUDFTND	f_CocDepBox2	Criteria: Continued use despite physical/psychological problems	Cocaine	0.305509	0.033486	1.35732	7.28e-20	logistic	5422	2610	2812
SmkInitadjCPDTUDFTND	g11_8_ya	Withdrawal symptom: Insomnia	Opiate	0.317359	0.034994	1.37349	1.2e-19	logistic	5422	1890	3532
SmkInitadjCPDTUDFTND	g7_1_opi	Symptom of use: Depression	Opiate	0.317817	0.03522	1.37413	1.82e-19	logistic	5422	1774	3648
SmkInitadjCPDTUDFTND	f24	Sought treatment	Cocaine	0.303712	0.033748	1.35488	2.27e-19	logistic	5422	2095	3327
SmkInitadjCPDTUDFTND	g11_1_fl	Withdrawal symptom: Depressed mood	Opiate	0.312683	0.034893	1.36709	3.21e-19	logistic	5422	1830	3592
SmkInitadjCPDTUDFTND	g11_15_n	Withdrawal symptom: Muscle pain	Opiate	0.314561	0.035315	1.36966	5.24e-19	logistic	5422	1736	3686
SmkInitadjCPDTUDFTND	f_Coc_Var4	Abuse criteria: Continued use despite social/interpersonal problems	Cocaine	0.296311	0.033486	1.34489	8.85e-19	logistic	5422	2426	2996
SmkInitadjCPDTUDFTND	g11_7_no	Withdrawal symptom: Nausea	Opiate	0.307783	0.034839	1.36041	1.01e-18	logistic	5422	1888	3534
SmkInitadjCPDTUDFTND	g11_6_ey	Withdrawal symptom: Fever	Opiate	0.317092	0.035909	1.37313	1.04e-18	logistic	5422	1629	3793
SmkInitadjCPDTUDFTND	f_CocDepBox1	Criteria: Time spent obtaining/using	Cocaine	0.291584	0.033403	1.33855	2.56e-18	logistic	5422	2301	3121
SmkInitadjCPDTUDFTND	h2a_mjwk	Regularly use	Marijuana	0.301901	0.034893	1.35243	5.05e-18	logistic	5414	3181	2233
SmkInitadjCPDTUDFTND	g_OP_Var1	Abuse criteria: Failure to fulfill obligations	Opiate	0.303651	0.03519	1.3548	6.2e-18	logistic	5422	1772	3650
SmkInitadjCPDTUDFTND	f5_cocde	Craving	Cocaine	0.283211	0.03342	1.32739	2.36e-17	logistic	5422	2137	3285
SmkInitadjCPDTUDFTND	e3a_firs	Age of first intoxication	Alcohol	-0.44852	0.052924	NA	3.08e-17	linear	4911	NA	NA
SmkInitadjCPDTUDFTND	h1_mj	Ever used: Marijuana	Marijuana	0.369608	0.043825	1.44717	3.35e-17	logistic	5414	4429	985
SmkInitadjCPDTUDFTND	d16_2_nervsx	Withdrawal symptom: Anxiety	Tobacco	0.277465	0.032901	1.31978	3.36e-17	logistic	5423	2212	3211
SmkInitadjCPDTUDFTND	f_CocDepBox7	Criteria: Reduction in other activties	Cocaine	0.28117	0.033471	1.32468	4.45e-17	logistic	5422	2140	3282
SmkInitadjCPDTUDFTND	g7_2_opi	Symptom of use: Trouble concentrating	Opiate	0.299133	0.035692	1.34869	5.25e-17	logistic	5422	1624	3798
SmkInitadjCPDTUDFTND	b10_outp	Ever received outpatient psychiatric treatment	Medical	0.302431	0.036245	1.35315	7.18e-17	logistic	5422	3964	1458
SmkInitadjCPDTUDFTND	f_CocDepBox6	Criteria: Withdrawal	Cocaine	0.27754	0.033401	1.31988	9.62e-17	logistic	5422	2197	3225
SmkInitadjCPDTUDFTND	f12c	Two withdrawal symptoms occurred together	Cocaine	0.27849	0.033525	1.32113	9.82e-17	logistic	5422	2102	3320
SmkInitadjCPDTUDFTND	e1a_alca	Age of first use	Alcohol	-0.44448	0.053334	NA	9.86e-17	linear	5318	NA	NA
SmkInitadjCPDTUDFTND	d1a_tob	Ever used: tobacco	Tobacco	0.445916	0.053696	1.56192	1e-16	logistic	5423	4887	536
SmkInitadjCPDTUDFTND	d_TobDep_Box1	Criteria: Time spent obtaining/using	Tobacco	0.284478	0.034479	1.32907	1.57e-16	logistic	5423	1870	3553
SmkInitadjCPDTUDFTND	z6_smkrs	Household members cigarette smokers	Environment	0.300453	0.03663	1.35047	2.36e-16	logistic	5101	3616	1485
SmkInitadjCPDTUDFTND	d_TobDep_Box7	Criteria: Tolerance	Tobacco	0.267202	0.03306	1.30631	6.35e-16	logistic	5423	2350	3073
SmkInitadjCPDTUDFTND	d16_4_concnsx	Withdrawal symptom: Difficulty concentrating	Tobacco	0.276854	0.034275	1.31897	6.62e-16	logistic	5423	1742	3681
SmkInitadjCPDTUDFTND	g11_4_di	Withdrawal symptom: Increased heart rate	Opiate	0.284244	0.035191	1.32876	6.63e-16	logistic	5422	1735	3687
SmkInitadjCPDTUDFTND	f12	Withdrawal symptom: Sum	Cocaine	0.366804	0.045356	NA	7.47e-16	linear	5424	NA	NA
SmkInitadjCPDTUDFTND	d16_7_descigsx	Withdrawal symptom: Craving	Tobacco	0.274537	0.03437	1.31592	1.38e-15	logistic	5423	1751	3672
SmkInitadjCPDTUDFTND	i_ASPD_criterion_A1	Criteria: Unlawful behaviors	Anti-Social Personality Disorder	0.262849	0.032929	1.30063	1.44e-15	logistic	5410	2581	2829
SmkInitadjCPDTUDFTND	e_AlcAb_Var2	Abuse criteria: Use in hazardous situations	Alcohol	0.269656	0.034168	1.30951	2.97e-15	logistic	5423	3175	2248
SmkInitadjCPDTUDFTND	e_DSM5_Dia	Alcohol use disorder (DSM-5)	Alcohol	0.310311	0.039599	1.36385	4.64e-15	logistic	5063	3553	1510
SmkInitadjCPDTUDFTND	e_AlcoholAbuse	Alcohol Abuse	Alcohol	0.280214	0.035845	1.32341	5.39e-15	logistic	5423	3515	1908
SmkInitadjCPDTUDFTND	d16_8_appsx	Withdrawal symptom: Increased appetite	Tobacco	0.257195	0.03295	1.2933	5.92e-15	logistic	5423	2016	3407
SmkInitadjCPDTUDFTND	e31	Sought treatment	Alcohol	0.25841	0.033312	1.29487	8.68e-15	logistic	5423	2493	2930
SmkInitadjCPDTUDFTND	g11_10_p	Withdrawal symptom: Diarrhea	Opiate	0.279336	0.036087	1.32225	9.9e-15	logistic	5422	1548	3874
SmkInitadjCPDTUDFTND	f12_1_st	Withdrawal symptom: Depressed mood	Cocaine	0.267946	0.034691	1.30728	1.13e-14	logistic	5422	1707	3715
SmkInitadjCPDTUDFTND	f_CocDepBox5	Criteria: Tolerance	Cocaine	0.257522	0.033717	1.29372	2.21e-14	logistic	5422	2000	3422
SmkInitadjCPDTUDFTND	i_ASPD_criterion_A	Criterion count	Anti-Social Personality Disorder	0.255622	0.033476	1.29127	2.24e-14	logistic	5410	2205	3205
SmkInitadjCPDTUDFTND	e_DSM5_SxCT	DSM-5 criterion count	Alcohol	0.450552	0.059024	NA	2.69e-14	linear	5424	NA	NA
SmkInitadjCPDTUDFTND	d15	Sought treatment	Tobacco	0.258584	0.034089	1.2951	3.31e-14	logistic	5423	1704	3719
SmkInitadjCPDTUDFTND	g11_14_f	Withdrawal symptom: Yawning	Opiate	0.290094	0.038431	1.33655	4.4e-14	logistic	5422	1265	4157
SmkInitadjCPDTUDFTND	i_ASPD_criterion_A4	Criteria: Irritability/aggression	Anti-Social Personality Disorder	0.250831	0.033243	1.28509	4.51e-14	logistic	5409	2219	3190
SmkInitadjCPDTUDFTND	g11_12_h	Withdrawal symptom: Eyes running	Opiate	0.286185	0.038101	1.33134	5.86e-14	logistic	5422	1261	4161
SmkInitadjCPDTUDFTND	a17b_hhi	Household income	Demographics	-0.25393	0.033805	NA	6.81e-14	linear	5369	NA	NA
SmkInitadjCPDTUDFTND	f12g_pro	Withdrawal symptom: Intefere with functioining	Cocaine	0.254904	0.034068	1.29034	7.31e-14	logistic	5422	1852	3570
SmkInitadjCPDTUDFTND	h1b_mjag	Age of first use	Marijuana	-0.41217	0.054982	NA	7.89e-14	linear	4380	NA	NA
SmkInitadjCPDTUDFTND	e_AlcDependence	Alcohol Dependence (DSM-IV)	Alcohol	0.292104	0.039105	1.33924	8.03e-14	logistic	4556	2869	1687
SmkInitadjCPDTUDFTND	f_Coc_Var1	Abuse criteria: Failure to fulfill obligations	Cocaine	0.252211	0.033788	1.28687	8.35e-14	logistic	5422	1917	3505
SmkInitadjCPDTUDFTND	M_A_II	Criteria: Hyperactivity-impulsivity	ADHD	0.281094	0.038294	NA	2.45e-13	linear	5424	NA	NA
SmkInitadjCPDTUDFTND	z_child_adver	Childhood Adversity	Environment	0.272045	0.03781	1.31265	6.24e-13	logistic	5111	1334	3777
SmkInitadjCPDTUDFTND	h1_sed	Ever used: Sedatives	Sedatives	0.235876	0.033267	1.26602	1.34e-12	logistic	5414	2211	3203
SmkInitadjCPDTUDFTND	e_AlcAb_Var1	Abuse criteria: Failure to fulfill obligations	Alcohol	0.233509	0.03298	1.26303	1.44e-12	logistic	5423	2409	3014
SmkInitadjCPDTUDFTND	i_CD_criterion_B	Criteria: Significant impairment	Conduct Disorder	0.310133	0.044145	1.36361	2.13e-12	logistic	5409	856	4553
SmkInitadjCPDTUDFTND	f12_3_st	Withdrawal symptom: Sleepy	Cocaine	0.238861	0.03405	1.2698	2.3e-12	logistic	5422	1843	3579
SmkInitadjCPDTUDFTND	d16_6_deprsx	Withdrawal symptom: Depressed mood	Tobacco	0.266963	0.038261	1.30599	3.01e-12	logistic	5423	1197	4226
SmkInitadjCPDTUDFTND	e_AlcAb_Var4	Abuse criteria: Continued use despite social/interpersonal problems	Alcohol	0.233962	0.033573	1.2636	3.2e-12	logistic	5423	2951	2472
SmkInitadjCPDTUDFTND	h_mj_DSM5_Dia	Marijuana use disorder (DSM-5)	Marijuana	0.249742	0.035892	1.2837	3.45e-12	logistic	5007	2336	2671
SmkInitadjCPDTUDFTND	b7j_cany	Years: Cannabis	Medical	0.765078	0.110341	NA	4.58e-12	linear	5410	NA	NA
SmkInitadjCPDTUDFTND	d16_9_slpsx	Withdrawal symptom: Insomnia	Tobacco	0.248737	0.037131	1.2824	2.1e-11	logistic	5423	1310	4113
SmkInitadjCPDTUDFTND	e_AlcDep_Var3	Criteria: Used more than intended	Alcohol	0.228557	0.034191	1.25679	2.31e-11	logistic	5423	3349	2074
SmkInitadjCPDTUDFTND	i_CD_criterion_B15	Criteria: Truancy	Conduct Disorder	0.324761	0.048614	1.3837	2.38e-11	logistic	5409	655	4754
SmkInitadjCPDTUDFTND	b1_healt	Health rating	Medical	0.103951	0.015632	NA	3.22e-11	linear	5423	NA	NA
SmkInitadjCPDTUDFTND	h_mjAbuse	Marijuana Abuse	Marijuana	0.226632	0.034211	1.25437	3.48e-11	logistic	5415	2197	3218
SmkInitadjCPDTUDFTND	f12_6_st	Withdrawal symptom: Craving	Cocaine	0.222977	0.033692	1.24979	3.64e-11	logistic	5422	1927	3495
SmkInitadjCPDTUDFTND	i_ASPD_criterion_A2	Criteria: Deceitfulness	Anti-Social Personality Disorder	0.224373	0.033972	1.25154	3.98e-11	logistic	5409	1876	3533
SmkInitadjCPDTUDFTND	M_A_I	Criteria: Inattention	ADHD	0.296158	0.045016	NA	5.19e-11	linear	5424	NA	NA
SmkInitadjCPDTUDFTND	e5_evryd	Frequent use	Alcohol	0.225644	0.034689	1.25313	7.78e-11	logistic	5423	3457	1966
SmkInitadjCPDTUDFTND	h1d_sedi	Ever injected	Sedatives	0.21676	0.033334	1.24205	7.9e-11	logistic	5415	2074	3341
SmkInitadjCPDTUDFTND	f12_8_st	Withdrawal symptom: Increased appetite	Cocaine	0.242046	0.037454	1.27385	1.03e-10	logistic	5422	1279	4143
SmkInitadjCPDTUDFTND	M_A	Criteria: Inattentive/Impulsive	ADHD	0.23308	0.036479	1.26248	1.66e-10	logistic	5424	1388	4036
SmkInitadjCPDTUDFTND	e25_depr	Symptom of use: Depression	Alcohol	0.220201	0.034867	1.24633	2.69e-10	logistic	5423	1590	3833
SmkInitadjCPDTUDFTND	h_mjDependence	Marijuana Dependence (DSM-IV)	Marijuana	0.245626	0.039174	1.27842	3.61e-10	logistic	4479	1580	2899
SmkInitadjCPDTUDFTND	d18_hprob	Symptom of use: Health problems	Tobacco	0.232705	0.037241	1.26201	4.14e-10	logistic	5423	1251	4172
SmkInitadjCPDTUDFTND	h_mj_DSM5_SxCT	DSM-5 criterion count	Marijuana	0.290215	0.046475	NA	4.58e-10	linear	5424	NA	NA
SmkInitadjCPDTUDFTND	f12_5_st	Withdrawal symptom: Oversleeping	Cocaine	0.224896	0.036195	1.25219	5.18e-10	logistic	5422	1402	4020
SmkInitadjCPDTUDFTND	f12_2_st	Withdrawal symptom: Restlessness	Cocaine	0.213561	0.034437	1.23808	5.59e-10	logistic	5422	1728	3694
SmkInitadjCPDTUDFTND	i_CD_criterion_A	Criteria: Persistant pattern of behavior	Conduct Disorder	0.267097	0.043695	1.30617	9.79e-10	logistic	5408	864	4544
SmkInitadjCPDTUDFTND	f12_7_st	Withdrawal symptom: Slowed down	Cocaine	0.234987	0.038459	1.26489	9.96e-10	logistic	5422	1169	4253
SmkInitadjCPDTUDFTND	i_ASPD_criterion_A7	Criteria: Lack of remorse	Anti-Social Personality Disorder	0.207023	0.033927	1.23001	1.05e-09	logistic	5407	1799	3608
SmkInitadjCPDTUDFTND	h1_stim	Ever used: Stimulants	Stimulants	0.209672	0.034417	1.23327	1.11e-09	logistic	5414	1701	3713
SmkInitadjCPDTUDFTND	b7b_drn1	Years: Alcohol to intoxication	Medical	0.74592	0.122233	NA	1.12e-09	linear	5392	NA	NA
SmkInitadjCPDTUDFTND	h2a_othw	Regularly use	Other drug	0.230583	0.038005	1.25933	1.3e-09	logistic	5414	1262	4152
SmkInitadjCPDTUDFTND	f12_4_st	Withdrawal symptom: Insomnia	Cocaine	0.214079	0.03539	1.23872	1.46e-09	logistic	5422	1549	3873
SmkInitadjCPDTUDFTND	h1d_stim	Ever injected	Stimulants	0.206847	0.034475	1.22979	1.97e-09	logistic	5414	1683	3731
SmkInitadjCPDTUDFTND	d1d_toba	Age of first use	Tobacco	-0.4705	0.078417	NA	2.12e-09	linear	4886	NA	NA
SmkInitadjCPDTUDFTND	b7c_hery	Years: Heroin	Medical	0.439101	0.073213	NA	2.13e-09	linear	5410	NA	NA
SmkInitadjCPDTUDFTND	j_box_count	Criterion count	Depression	0.326964	0.054592	NA	2.24e-09	linear	5424	NA	NA
SmkInitadjCPDTUDFTND	i_ASPD_criterion_A1_9	Criteria: Been arrested (for any reason)	Anti-Social Personality Disorder	0.216502	0.036589	1.24172	3.28e-09	logistic	5409	1367	4042
SmkInitadjCPDTUDFTND	j_boxb	Criteria: Loss of interest	Depression	0.185744	0.031475	1.20412	3.61e-09	logistic	5404	2751	2653
SmkInitadjCPDTUDFTND	h1_com	Ever used: Combination	Other drug	0.226524	0.038618	1.25423	4.47e-09	logistic	5414	1193	4221
SmkInitadjCPDTUDFTND	z5_subst	Aware of household members using drugs and alcohol	Environment	0.191922	0.032768	1.21158	4.71e-09	logistic	5110	2518	2592
SmkInitadjCPDTUDFTND	h1_hal	Ever used: Hallucinogens	Other drug	0.194412	0.033308	1.2146	5.32e-09	logistic	5414	2343	3071
SmkInitadjCPDTUDFTND	b7h_cocy	Years: Cocaine	Medical	0.531673	0.091431	NA	6.41e-09	linear	5402	NA	NA
SmkInitadjCPDTUDFTND	i_ASPD_criterion_A2_4	Criteria: Lied to get out of trouble	Anti-Social Personality Disorder	0.203518	0.035126	1.22571	6.88e-09	logistic	5409	1614	3795
SmkInitadjCPDTUDFTND	b7a_alcy	Years: Alcohol	Medical	0.792209	0.137014	NA	7.8e-09	linear	5402	NA	NA
SmkInitadjCPDTUDFTND	h1a_mjn	Number of times used	Marijuana	3.64436	0.636294	NA	1.09e-08	linear	4196	NA	NA
SmkInitadjCPDTUDFTND	h_mj_Var2	Abuse criteria: Use in hazardous situations	Marijuana	0.201865	0.035381	1.22368	1.16e-08	logistic	5415	1729	3686
SmkInitadjCPDTUDFTND	b_Antidepressants	Ever used: Antidepressants	Medical	0.185479	0.032582	1.20379	1.25e-08	logistic	5424	2000	3424
SmkInitadjCPDTUDFTND	o_CritCt	Criterion count	PTSD	0.177849	0.031264	NA	1.35e-08	linear	5401	NA	NA
SmkInitadjCPDTUDFTND	e13_blko	Blackout	Alcohol	0.183773	0.032506	1.20174	1.57e-08	logistic	5423	3016	2407
SmkInitadjCPDTUDFTND	e_AlcDep_Var4	Criteria: Reduction in other activties	Alcohol	0.185699	0.032869	1.20406	1.61e-08	logistic	5423	2217	3206
SmkInitadjCPDTUDFTND	z5_hmttt	Frequent drug/alcohol use in household	Environment	0.189443	0.033781	1.20858	2.05e-08	logistic	5111	1944	3167
SmkInitadjCPDTUDFTND	e25	Symptom of use: Number psychological problems	Alcohol	0.127062	0.022649	NA	2.12e-08	linear	5424	NA	NA
SmkInitadjCPDTUDFTND	M_CritSum	Criterion count	ADHD	0.086793	0.015641	NA	3.01e-08	linear	5424	NA	NA
SmkInitadjCPDTUDFTND	h_mj_Var4	Abuse criteria: Continued use despite social/interpersonal problems	Marijuana	0.208851	0.038037	1.23226	4e-08	logistic	5415	1284	4131
SmkInitadjCPDTUDFTND	h_ot_DSM5_Dia	Other drug use disorder (DSM-5)	Other drug	0.219366	0.040256	1.24529	5.06e-08	logistic	5206	1080	4126
SmkInitadjCPDTUDFTND	h10a_6_m	Withdrawal symptom: Craving	Marijuana	0.227223	0.041742	1.25511	5.22e-08	logistic	5414	962	4452
SmkInitadjCPDTUDFTND	e_AlcDep_Var5	Criteria: Time spent obtaining/using	Alcohol	0.181108	0.033334	1.19854	5.53e-08	logistic	5423	1943	3480
SmkInitadjCPDTUDFTND	j_boxi	Criteria: Suicidal ideation	Depression	0.187286	0.034723	1.20597	6.9e-08	logistic	5404	1536	3868
SmkInitadjCPDTUDFTND	e3_regag	Age of regular use	Alcohol	-0.31764	0.058872	NA	7.18e-08	linear	4564	NA	NA
SmkInitadjCPDTUDFTND	e_AlcDep_Var1	Criteria: Tolerance	Alcohol	0.177029	0.033039	1.19367	8.41e-08	logistic	5423	2726	2697
SmkInitadjCPDTUDFTND	i_ASPD_criterion_A2_1	Criteria: Deceitful	Anti-Social Personality Disorder	0.203034	0.038044	1.22511	9.46e-08	logistic	5409	1217	4192
SmkInitadjCPDTUDFTND	h_ot_Var4	Abuse criteria: Continued use despite social/interpersonal problems	Other drug	0.261974	0.04917	1.29949	9.93e-08	logistic	5415	645	4770
SmkInitadjCPDTUDFTND	j33_mse_	Trouble functioning	Depression	0.170995	0.032196	1.18648	1.09e-07	logistic	5404	2132	3272
SmkInitadjCPDTUDFTND	j_boxh	Criteria: Difficulty concentrating	Depression	0.166886	0.031439	1.18162	1.11e-07	logistic	5404	2678	2726
SmkInitadjCPDTUDFTND	b7e_opi1	Years: Opiates	Medical	0.265998	0.050284	NA	1.27e-07	linear	5414	NA	NA
SmkInitadjCPDTUDFTND	i_CD_criterion_B11	Criteria: Lying	Conduct Disorder	0.198975	0.037959	1.22015	1.59e-07	logistic	5409	1222	4187
SmkInitadjCPDTUDFTND	z_lt	Lifetime Trauma Assessment	Environment	0.169034	0.032278	1.18416	1.63e-07	logistic	5399	3385	2014
SmkInitadjCPDTUDFTND	b_No_MedicalProbs	Number of medical problems	Medical	0.120556	0.023015	NA	1.68e-07	linear	5423	NA	NA
SmkInitadjCPDTUDFTND	h1_oth	Ever used: Other drugs	Other drug	0.194209	0.037247	1.21435	1.85e-07	logistic	5414	1533	3881
SmkInitadjCPDTUDFTND	h_ot_DSM5_SxCT	DSM-5 criterion count	Other drug	0.231932	0.044692	NA	2.19e-07	linear	5424	NA	NA
SmkInitadjCPDTUDFTND	o_CritB	Criteria: Reexperiencing	PTSD	0.182642	0.035368	1.20039	2.42e-07	logistic	5400	1463	3937
SmkInitadjCPDTUDFTND	e26_4_wddepr1	Withdrawal symptom: Depressed mood	Alcohol	0.175436	0.034181	1.19177	2.86e-07	logistic	5423	1737	3686
SmkInitadjCPDTUDFTND	e_AlcDep_Var2	Criteria: Unsuccessful effort to decrease use	Alcohol	0.167639	0.032679	1.18251	2.9e-07	logistic	5423	2733	2690
SmkInitadjCPDTUDFTND	i_ASPD_criterion_A6	Criteria: Irresponsibility	Anti-Social Personality Disorder	0.169061	0.032962	1.18419	2.91e-07	logistic	5408	1840	3568
SmkInitadjCPDTUDFTND	z2_moven	Frequency of moving	Environment	0.194544	0.037905	NA	2.97e-07	linear	5101	NA	NA
SmkInitadjCPDTUDFTND	o_CritD	Criteria: Increased arousal	PTSD	0.208365	0.041003	1.23166	3.74e-07	logistic	5400	975	4425
SmkInitadjCPDTUDFTND	h_mj_DepBox1	Criteria: Time spent obtaining/using	Marijuana	0.179888	0.035505	1.19708	4.05e-07	logistic	5414	1618	3796
SmkInitadjCPDTUDFTND	j_boxg	Criteria: Worthlessness/excessive guilt	Depression	0.160388	0.031667	1.17397	4.09e-07	logistic	5404	2539	2865
SmkInitadjCPDTUDFTND	h_mj_DepBox6	Criteria: Withdrawal	Marijuana	0.201514	0.039857	1.22325	4.28e-07	logistic	5415	1098	4317
SmkInitadjCPDTUDFTND	h10a_2_m	Withdrawal symptom: Restlessness	Marijuana	0.226883	0.044967	1.25468	4.52e-07	logistic	5414	784	4630
SmkInitadjCPDTUDFTND	e_AlcDep_Var6	Criteria: Continued use despite physical/psychological problems	Alcohol	0.166692	0.033063	1.18139	4.62e-07	logistic	5423	2048	3375
SmkInitadjCPDTUDFTND	g7_5_opi	Symptom of use: Nervousness	Opiate	0.250749	0.049742	1.28499	4.63e-07	logistic	5422	609	4813
SmkInitadjCPDTUDFTND	e_AlcDep_Var7	Criteria: Withdrawal	Alcohol	0.167641	0.033303	1.18251	4.81e-07	logistic	5423	1993	3430
SmkInitadjCPDTUDFTND	z3_witne	Witness/experience violent crime before age 13	Environment	0.258654	0.051384	1.29519	4.81e-07	logistic	5109	604	4505
SmkInitadjCPDTUDFTND	i_ASPD_criterion_A1_2	Criteria: Shoplifting	Anti-Social Personality Disorder	0.194156	0.038588	1.21429	4.86e-07	logistic	5408	1130	4278
SmkInitadjCPDTUDFTND	j1	Ever depressed	Depression	0.160635	0.032081	1.17426	5.52e-07	logistic	5404	3244	2160
SmkInitadjCPDTUDFTND	b4b_ernu	Number of emergency room visits	Medical	0.710288	0.142159	NA	6.03e-07	linear	5372	NA	NA
SmkInitadjCPDTUDFTND	i_ASPD_criterion_A3	Criteria: Impulsivity	Anti-Social Personality Disorder	0.172357	0.034613	1.1881	6.37e-07	logistic	5409	1565	3844
SmkInitadjCPDTUDFTND	h1d_otha	Ever injected	Other drug	0.184743	0.03733	1.20291	7.46e-07	logistic	5415	1482	3933
SmkInitadjCPDTUDFTND	j_boxa	Criteria: Depressed mood	Depression	0.156521	0.03165	1.16944	7.6e-07	logistic	5404	2981	2423
SmkInitadjCPDTUDFTND	j_boxd	Criteria: Insomnia/hypersomnia	Depression	0.155502	0.031557	1.16824	8.32e-07	logistic	5404	2801	2603
SmkInitadjCPDTUDFTND	h_mj_DepBox7	Criteria: Continued use despite physical/psychological problems	Marijuana	0.206217	0.041932	1.22902	8.75e-07	logistic	5415	935	4480
SmkInitadjCPDTUDFTND	o_diago	Post Traumatic Stress Disorder	PTSD	0.243331	0.049576	1.27549	9.19e-07	logistic	3413	715	2698
SmkInitadjCPDTUDFTND	o_CritC	Criteria: Avoidance	PTSD	0.177242	0.036256	1.19392	1.02e-06	logistic	5400	1353	4047
SmkInitadjCPDTUDFTND	h10b_mj2	Two withdrawal symptoms occurred together	Marijuana	0.20197	0.041391	1.22381	1.06e-06	logistic	5414	980	4434
SmkInitadjCPDTUDFTND	h1_pcp	Ever used: PCP	Other drug	0.211734	0.043456	1.23582	1.1e-06	logistic	5414	854	4560
SmkInitadjCPDTUDFTND	j_boxf	Criteria: Fatigue	Depression	0.153389	0.031485	1.16578	1.11e-06	logistic	5404	2650	2754
SmkInitadjCPDTUDFTND	h_ot_DepBox6	Criteria: Withdrawal	Other drug	0.236524	0.048567	1.26684	1.12e-06	logistic	5415	652	4763
SmkInitadjCPDTUDFTND	o_treatment	Sought treatment	PTSD	0.259008	0.053313	1.29564	1.18e-06	logistic	5400	518	4882
SmkInitadjCPDTUDFTND	h_ot_DepBox4	Criteria: Reduction in other activties	Other drug	0.231622	0.047888	1.26064	1.32e-06	logistic	5414	669	4745
SmkInitadjCPDTUDFTND	i_ASPD_diago	Anti-Social Personality Disorder	Anti-Social Personality Disorder	0.236006	0.048864	1.26618	1.37e-06	logistic	5424	647	4777
SmkInitadjCPDTUDFTND	j_boxe	Criteria: Psychomotor agitation/retardation	Depression	0.160327	0.03331	1.17389	1.49e-06	logistic	5404	1826	3578
SmkInitadjCPDTUDFTND	o_CritF	Criteria: Significant distress	PTSD	0.215357	0.044759	1.2403	1.5e-06	logistic	5400	779	4621
SmkInitadjCPDTUDFTND	h_otAbuse	Other drug Abuse	Other drug	0.201003	0.041787	1.22263	1.51e-06	logistic	5415	957	4458
SmkInitadjCPDTUDFTND	i_CD_criterion_B2	Criteria: Initiates fights	Conduct Disorder	0.169939	0.035388	1.18523	1.57e-06	logistic	5409	1486	3923
SmkInitadjCPDTUDFTND	h_otDependence	Other drug Dependence (DSM-IV)	Other drug	0.215083	0.045072	1.23996	1.82e-06	logistic	5132	799	4333
SmkInitadjCPDTUDFTND	b_Antipsychotics	Ever used: Antipsychotics	Medical	0.252099	0.052977	1.28672	1.95e-06	logistic	5424	511	4913
SmkInitadjCPDTUDFTND	b4a_hosp	Hospital: overnight stay	Medical	0.277684	0.058381	NA	2.02e-06	linear	5388	NA	NA
SmkInitadjCPDTUDFTND	n5_suicm	Medical treatment following attempt	Suicide	0.292146	0.06208	1.3393	2.53e-06	logistic	5398	364	5034
SmkInitadjCPDTUDFTND	h_mj_DepBox2	Criteria: Unsuccessful effort to decrease use	Marijuana	0.176891	0.037694	1.1935	2.7e-06	logistic	5415	1268	4147
SmkInitadjCPDTUDFTND	h10b_oth	Two withdrawal symptoms occurred together	Other drug	0.22868	0.049164	1.25694	3.3e-06	logistic	5414	630	4784
SmkInitadjCPDTUDFTND	d_TobDep_Box2	Criteria: Reduction in other activties	Tobacco	0.239452	0.051721	1.27055	3.66e-06	logistic	5423	544	4879
SmkInitadjCPDTUDFTND	h_ot_DepBox1	Criteria: Time spent obtaining/using	Other drug	0.22093	0.047854	1.24724	3.9e-06	logistic	5414	672	4742
SmkInitadjCPDTUDFTND	o_CritA	Criteria: Exposure to traumatic event	PTSD	0.143921	0.031266	1.15479	4.16e-06	logistic	5401	2634	2767
SmkInitadjCPDTUDFTND	h2b_mjpm	Days of use per month	Marijuana	0.819427	0.177935	NA	4.27e-06	linear	3487	NA	NA
SmkInitadjCPDTUDFTND	h10a_mj	Withdrawal symptom: Sum	Marijuana	0.122773	0.026707	NA	4.38e-06	linear	5424	NA	NA
SmkInitadjCPDTUDFTND	h_ot_Var1	Abuse criteria: Failure to fulfill obligations	Other drug	0.237843	0.052277	1.26851	5.37e-06	logistic	5414	544	4870
SmkInitadjCPDTUDFTND	h4_othde	Craving	Other drug	0.240422	0.052919	1.27178	5.54e-06	logistic	5414	530	4884
SmkInitadjCPDTUDFTND	h_ot_DepBox7	Criteria: Continued use despite physical/psychological problems	Other drug	0.198114	0.043806	1.2191	6.11e-06	logistic	5415	831	4584
SmkInitadjCPDTUDFTND	a_BMI	BMI	Demographics	0.3652	0.080685	NA	6.13e-06	linear	5392	NA	NA
SmkInitadjCPDTUDFTND	f12_9_st	Withdrawal symptom: Nightmares	Cocaine	0.210447	0.046897	1.23423	7.21e-06	logistic	5422	693	4729
SmkInitadjCPDTUDFTND	h10a_4_m	Withdrawal symptom: Insomnia	Marijuana	0.211391	0.047209	1.2354	7.54e-06	logistic	5414	693	4721
SmkInitadjCPDTUDFTND	h_ot_DepBox3	Criteria: Tolerance	Other drug	0.208059	0.0468	1.23128	8.76e-06	logistic	5414	718	4696
SmkInitadjCPDTUDFTND	e26_10_wdfidg1	Withdrawal symptom: Restlessness	Alcohol	0.156873	0.035313	1.16985	8.9e-06	logistic	5423	1510	3913
SmkInitadjCPDTUDFTND	h_mj_DepBox5	Criteria: Used more than intended	Marijuana	0.162921	0.03675	1.17694	9.28e-06	logistic	5414	1422	3992
SmkInitadjCPDTUDFTND	j33bx_ra	Incapacitated	Depression	-0.18088	0.040954	0.834536	1e-05	logistic	3225	1755	1470
SmkInitadjCPDTUDFTND	M_C	Criteria: Impairment in two or more settings	ADHD	0.235768	0.053524	1.26588	1.06e-05	logistic	5400	504	4896
SmkInitadjCPDTUDFTND	h10d_oth	Withdrawal symptom: Intefere with functioining	Other drug	0.231038	0.052748	1.25991	1.19e-05	logistic	5414	535	4879
SmkInitadjCPDTUDFTND	h_mj_Var1	Abuse criteria: Failure to fulfill obligations	Marijuana	0.185505	0.042534	1.20383	1.29e-05	logistic	5414	885	4529
SmkInitadjCPDTUDFTND	h10a_7_o	Withdrawal symptom: Slowed down	Other drug	0.252861	0.058253	1.2877	1.42e-05	logistic	5414	428	4986
SmkInitadjCPDTUDFTND	M_B	Criteria: Duration	ADHD	0.219354	0.050696	1.24527	1.51e-05	logistic	5400	569	4831
SmkInitadjCPDTUDFTND	g7_3_opi	Symptom of use: Paranoia	Opiate	0.249623	0.057877	1.28354	1.61e-05	logistic	5422	435	4987
SmkInitadjCPDTUDFTND	h_ot_DepBox2	Criteria: Unsuccessful effort to decrease use	Other drug	0.202893	0.047126	1.22494	1.67e-05	logistic	5415	702	4713
SmkInitadjCPDTUDFTND	e26_7_wdweak1	Withdrawal symptom: Weakness	Alcohol	0.150124	0.035075	1.16198	1.87e-05	logistic	5423	1536	3887
SmkInitadjCPDTUDFTND	a9_mstat_married	Ever married	Demographics	-0.17058	0.040079	0.843176	2.08e-05	logistic	5424	1134	4290
SmkInitadjCPDTUDFTND	b3_9_liv	Liver disease	Medical	0.185111	0.04356	1.20335	2.14e-05	logistic	5423	834	4589
SmkInitadjCPDTUDFTND	e26c	Two withdrawal symptoms occurred together	Alcohol	0.143098	0.03371	1.15384	2.19e-05	logistic	5423	1837	3586
SmkInitadjCPDTUDFTND	h1_sol	Ever used: Solvents	Other drug	0.245661	0.057988	1.27847	2.27e-05	logistic	5414	423	4991
SmkInitadjCPDTUDFTND	h10a_2_o	Withdrawal symptom: Restlessness	Other drug	0.233264	0.055211	1.26272	2.39e-05	logistic	5414	484	4930
SmkInitadjCPDTUDFTND	j31_mse_	Hospitalization	Depression	0.275779	0.065431	1.31756	2.5e-05	logistic	5404	320	5084
SmkInitadjCPDTUDFTND	o_CritE	Criteria: Duration	PTSD	0.185739	0.044376	1.20411	2.84e-05	logistic	5400	791	4609
SmkInitadjCPDTUDFTND	h10a_13_	Withdrawal symptom: Pupil dilation	Other drug	0.241572	0.0578	1.27325	2.92e-05	logistic	5414	436	4978
SmkInitadjCPDTUDFTND	h10a_1_o	Withdrawal symptom: Depressed mood	Other drug	0.222978	0.053945	1.24979	3.57e-05	logistic	5414	505	4909
SmkInitadjCPDTUDFTND	t4_12_pa	Symptom: Fear of going crazy	Panic Disorder	0.220105	0.053586	1.24621	4e-05	logistic	5399	495	4904
SmkInitadjCPDTUDFTND	e25_thin	Symptom of use: Clouded thinking	Alcohol	0.142786	0.03478	1.15348	4.04e-05	logistic	5423	1558	3865
SmkInitadjCPDTUDFTND	i_CD_criterion_B1	Criteria: Bullies/threatens others	Conduct Disorder	0.26628	0.06512	1.3051	4.33e-05	logistic	5409	328	5081
SmkInitadjCPDTUDFTND	h10a_6_o	Withdrawal symptom: Craving	Other drug	0.220129	0.053912	1.24624	4.44e-05	logistic	5414	512	4902
SmkInitadjCPDTUDFTND	t4_1_pan	Symptom: Shortness of breath	Panic Disorder	0.186488	0.045766	1.20501	4.61e-05	logistic	5399	725	4674
SmkInitadjCPDTUDFTND	h10a_3_o	Withdrawal symptom: Sleepy	Other drug	0.211948	0.052286	1.23608	5.04e-05	logistic	5414	544	4870
SmkInitadjCPDTUDFTND	h2a_sedw	Regularly use	Sedatives	0.161575	0.039878	1.17536	5.08e-05	logistic	5414	1035	4379
SmkInitadjCPDTUDFTND	a14c_chi	Number of children	Demographics	0.079151	0.019593	NA	5.43e-05	linear	5424	NA	NA
SmkInitadjCPDTUDFTND	e26_3_wdanx1	Withdrawal symptom: Anxiety	Alcohol	0.141741	0.035116	1.15228	5.43e-05	logistic	5423	1547	3876
SmkInitadjCPDTUDFTND	t4_8_pan	Symptom: Trembling	Panic Disorder	0.195161	0.048788	1.21551	6.33e-05	logistic	5399	623	4776
SmkInitadjCPDTUDFTND	e26_6_wdnaus1	Withdrawal symptom: Nausea	Alcohol	0.167418	0.041925	1.18225	6.52e-05	logistic	5423	891	4532
SmkInitadjCPDTUDFTND	b_Anxiolytics	Ever used: Anxiolytics	Medical	0.172028	0.043441	1.18771	7.49e-05	logistic	5424	824	4600
SmkInitadjCPDTUDFTND	h10a_othe	Withdrawal symptom: Sum	Other drug	0.245844	0.06222	NA	7.87e-05	linear	5424	NA	NA

### Sheet: ST37
Supplementary Table 37. Phenome-wide association Bonferoni-significant (p<7.24E-05) results (in bold) for TUD PGS in the African American Yale-Penn sample, and nominal associations (p<0.05)
phenotype	description	group	beta	SE	OR	p	type	n_total	n_cases	n_controls
z6_smkrs	Household members cigarette smokers	Environment	0.16149	0.035143	1.17526	4.32e-06	logistic	4439	3039	1400
d1a_tob	Ever used: tobacco	Tobacco	0.202094	0.050871	1.22396	7.11e-05	logistic	4850	4323	527
z5_subst	Aware of household members using drugs and alcohol	Environment	0.128416	0.032516	1.13703	7.84e-05	logistic	4440	2457	1983
f12_5_st	Withdrawal symptom: Oversleeping	Cocaine	0.128218	0.032758	1.1368	9.07e-05	logistic	4847	1649	3198
z5_hmttt	Frequent drug/alcohol use in household	Environment	0.123396	0.032527	1.13133	0.000148	logistic	4440	1978	2462
e_AlcDep_Var3	Criteria: Used more than intended	Alcohol	0.121455	0.032321	1.12914	0.000171	logistic	4850	3004	1846
e_DSM5_Dia	Alcohol use disorder (DSM-5)	Alcohol	0.130031	0.035787	1.13886	0.00028	logistic	4549	3192	1357
d3_cig10	>100 cigarettes lifetime	Tobacco	0.127442	0.035133	1.13592	0.000286	logistic	4850	3452	1398
f12_8_st	Withdrawal symptom: Increased appetite	Cocaine	0.112577	0.03217	1.11916	0.000466	logistic	4847	1807	3040
e_AlcDep_Var2	Criteria: Unsuccessful effort to decrease use	Alcohol	0.109513	0.031616	1.11573	0.000533	logistic	4850	2769	2081
e_AlcDependence	Alcohol Dependence (DSM-IV)	Alcohol	0.125812	0.036397	1.13407	0.000547	logistic	4049	2618	1431
d_FTND	Fagerström Test for Nicotine Dependence	Tobacco	0.134938	0.039373	NA	0.000615	linear	4851	NA	NA
d_TobDep	Tobacco Dependence (DSM-IV)	Tobacco	0.119733	0.035376	1.12719	0.000713	logistic	4157	2662	1495
f1_cocev	Ever used: Cocaine	Cocaine	0.115468	0.035819	1.1224	0.001266	logistic	4847	3359	1488
e_AlcoholAbuse	Alcohol Abuse	Alcohol	0.101752	0.032227	1.10711	0.001592	logistic	4850	2932	1918
h2b_mjpm	Days of use per month	Marijuana	0.530697	0.173813	NA	0.002283	linear	3105	NA	NA
f12	Withdrawal symptom: Sum	Cocaine	0.143258	0.048207	NA	0.002976	linear	4851	NA	NA
d16_8_appsx	Withdrawal symptom: Increased appetite	Tobacco	0.092579	0.031367	1.097	0.003163	logistic	4850	2098	2752
e25_hear	Symptom of use: Auditory hallucination	Alcohol	0.183956	0.06242	1.20196	0.003208	logistic	4850	309	4541
f_Coc_Var2	Abuse criteria: Use in hazardous situations	Cocaine	0.094041	0.032667	1.09861	0.003992	logistic	4847	2829	2018
f_CocDependence	Cocaine Dependence (DSM-IV)	Cocaine	0.098075	0.034224	1.10305	0.004161	logistic	4683	2936	1747
f_CocDepBox6	Criteria: Withdrawal	Cocaine	0.088993	0.0313	1.09307	0.004466	logistic	4847	2309	2538
d16_2_nervsx	Withdrawal symptom: Anxiety	Tobacco	0.092105	0.032655	1.09648	0.004794	logistic	4850	1627	3223
d_TobDep_Box4	Criteria: Unsuccessful effort to decrease use	Tobacco	0.091004	0.032618	1.09527	0.005271	logistic	4850	3086	1764
f12c	Two withdrawal symptoms occurred together	Cocaine	0.087169	0.031302	1.09108	0.005356	logistic	4847	2201	2646
d_TobDep_Box3	Criteria: Used more than intended	Tobacco	0.085755	0.031092	1.08954	0.005814	logistic	4850	2640	2210
f_DSM5_SxCT	DSM-5 criterion count	Cocaine	0.188641	0.068576	NA	0.005967	linear	4851	NA	NA
b7h_cocy	Years: Cocaine	Medical	0.333941	0.123847	NA	0.007034	linear	4804	NA	NA
f24	Sought treatment	Cocaine	0.085434	0.031855	1.08919	0.007319	logistic	4847	2563	2284
f_DSM5_Dia	Cocaine use disorder (DSM-5)	Cocaine	0.090077	0.034062	1.09426	0.008181	logistic	4801	3056	1745
f3_cocda	Frequent use	Cocaine	0.084389	0.032696	1.08805	0.00985	logistic	4847	2824	2023
f_Coc_Var4	Abuse criteria: Continued use despite social/interpersonal problems	Cocaine	0.08219	0.032004	1.08566	0.010225	logistic	4847	2637	2210
e_AlcAb_Var3	Abuse criteria: Legal problems	Alcohol	-0.15854	0.061901	0.85339	0.010432	logistic	4850	321	4529
h1_mj	Ever used: Marijuana	Marijuana	0.10379	0.040598	1.10937	0.010573	logistic	4836	3933	903
f_CocDepBox2	Criteria: Continued use despite physical/psychological problems	Cocaine	0.081817	0.032284	1.08526	0.011267	logistic	4847	2758	2089
e5_evryd	Frequent use	Alcohol	0.083091	0.032835	1.08664	0.011388	logistic	4850	3090	1760
f_CocDepBox4	Criteria: Used more than intended	Cocaine	0.081055	0.032077	1.08443	0.011508	logistic	4847	2720	2127
f_CocDepBox3	Criteria: Unsuccessful effort to decrease use	Cocaine	0.083393	0.03301	1.08697	0.011527	logistic	4847	2975	1872
b4b_surg	Hospital: outpatient surgery	Medical	-0.08512	0.034033	NA	0.012417	linear	4843	NA	NA
f_CocAbuse	Cocaine Abuse	Cocaine	0.082374	0.033018	1.08586	0.012602	logistic	4847	2924	1923
d_TobDep_Box5	Criteria: Withdrawal	Tobacco	0.077538	0.031422	1.08062	0.0136	logistic	4850	1953	2897
f_CocDepBox7	Criteria: Reduction in other activties	Cocaine	0.078256	0.031804	1.0814	0.01387	logistic	4847	2419	2428
e31	Sought treatment	Alcohol	0.078017	0.03172	1.08114	0.013911	logistic	4850	2219	2631
e_AlcAb_Var4	Abuse criteria: Continued use despite social/interpersonal problems	Alcohol	0.076935	0.031426	1.07997	0.01436	logistic	4850	2521	2329
a_BMI	BMI	Demographics	0.224384	0.09292	NA	0.015781	linear	4781	NA	NA
f1d_cocw	Regularly use	Cocaine	0.081281	0.033865	1.08468	0.016388	logistic	4847	3092	1755
f_CocDepBox5	Criteria: Tolerance	Cocaine	0.075945	0.031643	1.0789	0.016391	logistic	4847	2089	2758
d16_1_irrsx	Withdrawal symptom: Irritablility	Tobacco	0.07354	0.031219	1.07631	0.01849	logistic	4850	2055	2795
d16_4_concnsx	Withdrawal symptom: Difficulty concentrating	Tobacco	0.081757	0.034951	1.08519	0.019326	logistic	4850	1265	3585
a8a_rac1_AB_H	Race: Black Hispanic	Demographics	-0.19094	0.081962	0.826181	0.019825	logistic	4851	166	4685
f12e_coc	Withdrawal symptom: Number times multiple symptoms	Cocaine	98.7069	42.5182	NA	0.020388	linear	1557	NA	NA
f12_3_st	Withdrawal symptom: Sleepy	Cocaine	0.072445	0.03155	1.07513	0.021665	logistic	4847	2049	2798
f12_1_st	Withdrawal symptom: Depressed mood	Cocaine	0.072877	0.032545	1.0756	0.025139	logistic	4847	1669	3178
f_CocDepBox1	Criteria: Time spent obtaining/using	Cocaine	0.070982	0.03181	1.07356	0.025654	logistic	4847	2604	2243
g11_10_p	Withdrawal symptom: Diarrhea	Opiate	-0.10301	0.046391	0.902118	0.026387	logistic	4844	577	4267
j_boxg	Criteria: Worthlessness/excessive guilt	Depression	0.069307	0.031361	1.07177	0.027108	logistic	4826	1943	2883
d16_a	Four withdrawal symptoms occurred together	Tobacco	0.072662	0.03297	1.07537	0.027533	logistic	4850	1546	3304
i_ASPD_criterion_A2_3	Criteria: Cheated on tasks	Anti-Social Personality Disorder	0.140754	0.063898	1.15114	0.027609	logistic	4829	304	4525
e_DSM5_SxCT	DSM-5 criterion count	Alcohol	0.131861	0.060343	NA	0.028923	linear	4851	NA	NA
d18_hprob	Symptom of use: Health problems	Tobacco	0.082107	0.037843	1.08557	0.030033	logistic	4850	1009	3841
d16_3_rstsx	Withdrawal symptom: Restlessness	Tobacco	0.069209	0.031943	1.07166	0.030262	logistic	4850	1816	3034
f12_2_st	Withdrawal symptom: Restlessness	Cocaine	0.068962	0.031876	1.0714	0.030508	logistic	4847	1874	2973
t_diago	Panic disorder	Panic Disorder	0.198779	0.09284	1.21991	0.032266	logistic	4660	134	4526
f1a_cocl	Number of times used	Cocaine	187.114	87.5794	NA	0.032757	linear	2054	NA	NA
a_edu_attained	Education	Demographics	-0.02732	0.012869	NA	0.033838	linear	4848	NA	NA
s_criterion_B	Criteria: Avoidance/distress	Agoraphobia	0.17085	0.081574	1.18631	0.036223	logistic	4808	174	4634
d_TobDep_Box6	Criteria: Continued use despite problems	Tobacco	0.067596	0.032325	1.06993	0.036515	logistic	4850	1653	3197
e25_smel	Symptom of use: Olfactory hallucination	Alcohol	0.17928	0.086074	1.19636	0.037265	logistic	4850	153	4697
d15	Sought treatment	Tobacco	0.077274	0.037445	1.08034	0.039049	logistic	4850	1026	3824
e26_6_wdnaus1	Withdrawal symptom: Nausea	Alcohol	0.094036	0.045834	1.0986	0.0402	logistic	4850	625	4225
i_ASPD_criterion_A4	Criteria: Irritability/aggression	Anti-Social Personality Disorder	0.063892	0.031183	1.06598	0.04047	logistic	4833	2431	2402
h_mj_DSM5_SxCT	DSM-5 criterion count	Marijuana	0.096113	0.047128	NA	0.041466	linear	4851	NA	NA
f12_9_st	Withdrawal symptom: Nightmares	Cocaine	0.089991	0.044299	1.09417	0.042211	logistic	4847	674	4173
g_OpDepBox2	Criteria: Continued use despite physical/psychological problems	Opiate	-0.08107	0.040262	0.922128	0.044051	logistic	4844	847	3997
o_CritA	Criteria: Exposure to traumatic event	PTSD	0.062088	0.030843	1.06406	0.044112	logistic	4807	2474	2333
j_boxa	Criteria: Depressed mood	Depression	0.061951	0.030799	1.06391	0.044278	logistic	4826	2329	2497
h_mjAbuse	Marijuana Abuse	Marijuana	0.06744	0.033706	1.06977	0.045409	logistic	4836	1676	3160
e13_blko	Blackout	Alcohol	0.062352	0.03134	1.06434	0.046645	logistic	4850	2154	2696
a9_mstat_never_married	Never married	Demographics	0.066701	0.033586	1.06898	0.047039	logistic	4851	2946	1905
f12g_pro	Withdrawal symptom: Intefere with functioining	Cocaine	0.062942	0.031853	1.06496	0.048151	logistic	4847	1884	2963
g7_2_opi	Symptom of use: Trouble concentrating	Opiate	-0.09008	0.045775	0.913857	0.049076	logistic	4844	598	4246
e2a_1_bl	Reaction: Flush	Alcohol	-0.08882	0.045165	0.915014	0.049245	logistic	4850	638	4212

### Sheet: ST38
Supplementary Table 38. Polygenic score analyses of TUD-EUR and other traits in the ABCD cohort (traits significant after multiple testing correction [Bonferroni, p<4.00E-03] are highlighted in bold)
Trait		N	Beta	Variance explained (R2)	STE	p
CBCL Externalizing		5556	0.0658943	0.00434206	0.0135589	1.2071e-06
Cognitive ability		5556	-0.0573819	0.00329268	0.0128652	8.3515e-06
BMI		5556	0.0583776	0.00340795	0.0135236	1.6113e-05
CBCL ADHD		5556	0.0546845	0.00299039	0.013468	4.9679e-05
Neighbourhood deprivation		5556	0.0370212	0.00137057	0.0112925	0.0010508
CBCL Depression		5556	0.0445596	0.00198556	0.0136545	0.00110767
Suicide attempt		62	0.0456466	0.00208361	0.0143885	0.00152074
weight		5556	0.039243	0.00154001	0.0131098	0.00277094
CBCL Anxiety Dis		5556	0.0167729	0.000281331	0.013652	0.219273
CBCL Anx Dep		5556	0.00951326	9.05021e-05	0.0136679	0.486439
CBCL obsessive-compulsive disorder		5556	0.00378327	1.43131e-05	0.0136601	0.781822
Pain (any pain last month)		1288	0.003	9e-06	0.017	0.874
CBCL refers to the child behavior checklist; Cognitive ability is the NIH cognitive toolbox total score.

### Sheet: ST39
Supplementary Table 39. Mendelian Randomization results for TUD-EUR and genetically correlated traits
	Exposure = TUD; Outcome = Traits											Exposure = Traits; Outcome = TUD
	NSNPs	Inverse variance weighted			Weighted			Egger				NSNPs	Inverse variance weighted			Weighted			Egger
		Estimate	StdError	Pvalue	Median_Estimate	Median_SE	Median_Pvalue	Estimate	SE	Pvalue	P_Intercept		Estimate	StdError	Pvalue	Median_Estimate	Median_SE	Median_Pvalue	Estimate	SE	Pvalue	P_Intercept
Educational attainment	302	-0.209	0.02	1.69e-25	-0.093	0.022	2.77e-05	0.027	0.035	0.444	8.33e-14	335	-0.252	0.019	2.02e-39	-0.17	0.025	5.44e-12	-0.272	0.065	3.41e-05	0.743545
Drinks per week	313	0.119	0.014	1.26e-16	0.066	0.015	1.23e-05	0.011	0.027	0.687	4.16e-06	490	0.217	0.02	8.53e-28	0.173	0.027	1.9e-10	0.251	0.054	5.12e-06	0.5002
Depression	301	0.192	0.031	4.6e-10	0.083	0.041	0.0447	-0.026	0.059	0.657	2.72e-05	290	0.087	0.012	1.35e-12	0.062	0.015	5.58e-05	0.017	0.038	0.649	0.05143
BMI	296	0.091	0.024	0.000103	0.015	0.017	0.377422	-0.02	0.047	0.669517	0.007046	2295	0.097	0.008	1.85e-38	0.097	0.011	1.63e-19	0.111	0.019	4.75e-09	0.43642
Externalizing	271	0.279	0.018	7.99e-52	0.146	0.016	3.85e-20	-0.003	0.042	0.95	4.15e-12	767	0.48	0.02	3.38e-131	0.427	0.026	1.33e-58	0.456	0.064	3.25e-12	0.69736
anxiety	279	0.111	0.127	0.381868	0.097	0.223	0.66395	-0.071	0.26	0.786752	0.426537	19	0.01	0.007	0.108341	0.004	0.008	0.618495	0.008	0.019	0.682882	0.890084
obsessive compulsive disorder	265	-0.376	0.164	0.022002	-0.246	0.282	0.383612	0.002	0.32	0.993875	0.169848	18	-0.01	0.004	0.0134378	-0.009	0.005	0.079349	-0.015	0.011	0.182104	0.627129
ptsd	319	0.198	0.069	0.004329	0.221	0.105	0.034453	-0.044	0.132	0.736812	0.032137	37	0.001	0.007	0.922999	0.004	0.009	0.663247	0	0.014	0.978861	0.935122
schizophrenia	297	0.206	0.083	0.013286	-0.026	0.072	0.716568	-0.157	0.165	0.340274	0.011387	678	0.016	0.003	1.45e-06	0.011	0.004	0.00813	0.019	0.011	0.0769	0.803127
cannabis use disorder	270	0.84	0.099	1.85e-17	0.342	0.144	0.0174	-0.138	0.227	0.544	3.49e-06	44	0.034	0.011	0.0030775	0.018	0.011	0.099155	-0.011	0.034	0.740446	0.165861
multisite chronic pain	323	0.114	0.017	5.16e-11	0.046	0.02	0.0182	-0.022	0.032	0.496	1.05e-06	302	0.195	0.022	2.21e-19	0.17	0.028	2.63e-09	-0.038	0.072	0.598	0.00079
N02A opioid prescriptions	286	0.502	0.067	5.06e-14	0.277	0.094	0.00338	-0.044	0.145	0.762	3.4e-05	61	0.041	0.01	2.33e-05	0.043	0.011	0.000179	0.003	0.026	0.924	0.120124
Peptic ulcer disease	310	0.338	0.055	7.04e-10	0.127	0.084	0.132	-0.047	0.111	0.67	9.66e-05	44	0.018	0.01	0.057842	0.012	0.012	0.318373	0.045	0.029	0.136402	0.348265
Inflammatory bowel disease	310	0.17	0.084	0.042972	0.137	0.146	0.350446	-0.171	0.172	0.320423	0.024314	114	0.001	0.004	0.833964	0.003	0.005	0.562103	0.003	0.011	0.771701	0.819514
Autism spectrum disorder	270	-0.183	0.081	0.023882	0.07	0.133	0.598746	0.171	0.163	0.295639	0.013415	49	-0.008	0.01	0.41863	0.002	0.011	0.824349	0.008	0.021	0.712927	0.404889
Problematic opioid use	303	0.257	0.053	1.05e-06	0.167	0.075	0.0255	-0.001	0.116	0.991	0.013416	35	0.026	0.017	0.131849	-0.005	0.014	0.715267	-0.06	0.042	0.167965	0.035679
Insomnia	312	-0.01	0.032	0.753088	-0.056	0.041	0.172655	-0.018	0.065	0.785483	0.893348	140	0.001	0.015	0.973195	-0.02	0.017	0.239304	-0.061	0.043	0.157209	0.129195
Cross-disorder	231	0.929	0.149	5.06e-10	1.583	0.158	9.36e-24	0.373	0.407	0.36	0.14285	425	0.01	0.004	0.022856	0.001	0.005	0.81412	-0.022	0.011	0.052909	0.002609
Anorexia nervosa	269	0.055	0.088	0.532773	0.017	0.119	0.886125	-0.102	0.214	0.633137	0.420914	74	0.008	0.008	0.372309	0.002	0.01	0.861332	-0.01	0.026	0.68688	0.465316
Type 2 diabetes	221	0.215	0.068	0.001454	0.18	0.078	0.020307	0.06	0.182	0.742752	0.358917	343	0.002	0.004	0.591812	-0.001	0.006	0.882233	-0.043	0.011	0.000184	2.14e-05
Coronary artery disease	306	0.271	0.041	2.59e-11	0.167	0.062	0.00726	0.035	0.076	0.643	0.00032	145	0.005	0.006	0.33319	-0.011	0.007	0.155011	-0.022	0.012	0.059424	0.008236
AUDIT consumption (gSEM)	295	0.102	0.021	1.82e-06	-0.006	0.027	0.825	-0.025	0.041	0.546	0.000384	58	0.089	0.03	0.00308889	0.072	0.035	0.041807	0.153	0.079	0.057615	0.385467
AUDIT problems (gSEM)	295	0.041	0.013	0.002449	0.01	0.019	0.586843	-0.038	0.026	0.138524	0.000436	41	0.061	0.053	0.254252	0.075	0.064	0.241429	0.056	0.144	0.701141	0.969334
Blood pressure	319	-0.03	0.007	3.41e-05	-0.006	0.009	0.450832	0.006	0.014	0.696158	0.004028	622	-0.097	0.025	9.42e-05	-0.024	0.035	0.485	-0.003	0.064	0.959	0.110511
Carbohydrate consumption	292	-0.087	0.017	5.01e-07	-0.081	0.023	0.000553	-0.017	0.037	0.648	0.029486	72	-0.068	0.045	0.134798	-0.08	0.047	0.085546	-0.041	0.114	0.722488	0.795997
Loneliness	311	0.063	0.018	0.000448	0.025	0.026	0.344061	-0.059	0.037	0.110201	0.000197	118	0.069	0.028	0.0134963	0	0.036	0.993905	-0.038	0.086	0.663139	0.195202
Sugar consumption	256	1.97	2.037	0.333485	-0.112	0.118	0.343608	-2.366	4.384	0.589949	0.265177	53	-0.003	0.002	0.0506268	0	0.002	0.939725	-0.002	0.003	0.515221	0.697163
Friendship satisfaction	319	0.016	0.014	0.271435	0.003	0.022	0.877285	-0.035	0.028	0.224821	0.040939	42	0.062	0.047	0.184674	0.014	0.047	0.763854	-0.206	0.147	0.167848	0.06112
Parental lifespan	290	-0.227	0.025	3.54e-19	-0.149	0.032	4.06e-06	-0.026	0.05	0.6	6.46e-06	134	-0.068	0.018	0.000116158	-0.003	0.023	0.907159	0.042	0.037	0.248687	0.000919
Antisocial behavior	274	3.8	1.074	0.000403	0.198	1.419	0.889023	-5.541	1.761	0.001834	5.05e-10	38	0.001	0	0.028105	0.001	0	0.119719	0	0.001	0.68388	0.888922
Opioid use disorder	309	0.565	0.08	1.45e-12	0.497	0.095	1.76e-07	-0.179	0.241	0.458	0.001206	41	0.06	0.011	1.7e-07	0.037	0.011	0.000826	0.031	0.03	0.318	0.302042
